# Frequency and phenotype associations of rare variants in five monogenic cerebral small vessel disease genes in 200,000 UK Biobank participants with whole exome sequencing data

**DOI:** 10.1101/2021.11.17.21266447

**Authors:** Amy C. Ferguson, Sophie Thrippleton, David E. Henshall, Ed Whittaker, Bryan Conway, Malcolm MacLeod, Rainer Malik, Konrad Rawlik, Albert Tenesa, Cathie Sudlow, Kristiina Rannikmäe

## Abstract

Based on previous case reports and disease-based cohorts, a minority of patients with cerebral small vessel disease (cSVD) have a monogenic cause, with many also manifesting extra-cerebral phenotypes. We investigated the frequency, penetrance, and phenotype associations of rare variants in cSVD genes in UK Biobank (UKB), a large population-based study.

We used a systematic review of previous literature and ClinVar to identify putative pathogenic rare variants in *CTSA, TREX1, HTRA1, COL4A1/2*. We mapped phenotypes previously attributed to these variants (phenotypes-of-interest) to disease coding systems used in UKB’s linked health data from UK hospital admissions, death records and primary care. Among 199,313 exome-sequenced UKB participants, we assessed: the proportion of participants carrying ≥1 variant(s); phenotype-of-interest penetrance; and the association between variant carrier status and phenotypes-of-interest using a binary (any phenotype present/absent) and phenotype burden (linear score of the number of phenotypes a participant possessed) approach.

Among UKB participants, 0.5% had ≥1 variant(s) in studied genes. Using hospital admission and death records, 4-20% of variant carriers per gene had an associated phenotype. This increased to 7-55% when including primary care records. Only *COL4A1* variant carrier-status was significantly associated with having ≥1 phenotype-of-interest and a higher phenotype score (OR=1.29, p=0.006).

While putative pathogenic rare variants in monogenic cSVD genes occur in 1:200 people in the UKB population, only around half of variant carriers have a relevant disease phenotype recorded in their linked health data. We could not replicate most previously reported gene-phenotype associations, suggesting lower penetrance rates, overestimated pathogenicity and/or limited statistical power.

## Supplemental phenotype code list for "Frequency and phenotype associations of rare variants in five monogenic cerebral small vessel disease genes in 200,000 UK Biobank participants with whole exome sequencing data"

### Sheet: Guide
Codes selected for use in analysis of the association between cSVD rare variants and previously reported cSVD phenotypes
Each sheet represents a separate phenotype. These phenotypes are based on desctiptions informed by OMIM and Rannikmae et al. 2020 (Stroke) systematic literature review. These codes may not entirely correspond to more general definitions of these phenotypes.
Please refer to supplementary documentation for code selection process
All terms and descriptions for each code correspond to the terms and descriptions used by ICD-10, Read Version 2 and Read V3
Missing codes
-	There is no code which corresponds to code used in Read V2 or Read V3, where indicated
Read code abbreviation defintions
NOS	Not otherwise specified
NEC	Not elsewhere classified
[D]	Symptom or sign considered signicant to be a disorder
[SO]	Site of (describes sites of operations)
[M]	Morphology of neoplasms
H/O	History of
FH	Family history
[X]	Term has an equivalent ICD-10 code
O/E	On examination

### Sheet: Myalgia
ICD-10 code	ICD-10 code description		Read V2 code	Read V3 code	Read code description
M79.1	Myalgia		N2410	N2410	Myalgia unspecified/ Muscle pain/ Intercostal myalgia/ (Myalgia: [unspecified] or [intercostal myalgia]) or (muscle pain)
			-	X75rs	Muscle pain/ Muscle pain/ Aching muscles
			-	Xa6t8	Diffuse muscle tenderness
			-	Xa6t7	Skeletal muscle tender/ Muscle tenderness
			-	Xa0yK	Muscle tension pain
			R01z2	R01z2	[D]Musculoskeletal pain
			N241z	N241z	Myalgia or myositis NOS
			N241.	N241.	Myalgia and myositis unspecified
			-	XE1Fm	Myalgia unspecified

### Sheet: Muscle cramp
ICD-10 code	ICD-10 code description		Read V2 code	Read V3 code	Read code description
R25.2	Cramp and spasm		-	X00CB	Muscle cramps/ Muscle cramp
			N2472	N2472	Cramp
			-	X76qg	Cramp in foot
			-	X76qf	Cramp in calf
			-	X76qe	Night cramps
			-	X76qd	Hand cramps
				XE1Fr	Leg cramp
			N2471	N2471	Leg cramp/ Night cramps/ Cramps: [leg] or [night]
				N247z	Hand cramps/ Musculoskeletal limb symptoms NOS/ (Musculoskeletal limb symptoms NOS) or (hand cramps)
			SN22.	SN22.	Heat cramp/ Stokers' cramp
			-	XM0z0	Spasms [D]
			1B25.	1B25.	Has "spasms"/ Spasms - symptom/ Has "spasms" (& [symptom])
			R0102	R0102	[D]Spasms NOS
			N23yE	N23yE	Spasm of back muscles
			N23y4	N23y4	Muscle spasm
			-	X79q1	Spasm
			GB...	Xabye	Hereditary angiopathy with nephropathy, aneurysms and muscle cramps syndrome
			-	XE0rq	Has "spasms"

### Sheet: Back pain
ICD-10 code	ICD-10 code description		Read V2 code	Read V3 code	Read code description
M54.5	Low back pain		16C..	16C..	Backache symptom
M54.8	Other dorsalalgia		16C2.	16C2.	Backache
M54.9	Dorsalalgia, unspecified		16C3.	16C3.	Backache with radiation
M54.1	Radiculopathy		16C4.	16C4.	Back pain worse on sneezing
M54.3	Sciatica		16C5.	16C5.	C/O - low back pain
M54.4	Lumbago with sciatica		16C6.	16C6.	Back pain without radiation NOS
M54.14	Radiculopathy (Thoracic region)		16CZ.	16CZ.	Backache symptom NOS
M54.15	Radiculopathy (Thoracolumbar region)		Nyu7A	Nyu7A	[X]Other dorsalgia
M54.16	Radiculopathy (Lumbar region)		-	X75ry	Pain in spine
M54.17	Radiculopathy (Lumbosacral region)		-	X75rz	Acute back pain with sciatica
M54.18	Radiculopathy (Sacral and sacrococcygeal region)		-	X75s1	Sacral back pain
M54.19	Radiculopathy (Site unspecified)			Xa0sK	Chronic low back pain/ CLBP - Chronic low back pain
M54.30	Sciatica (Multiple sites in spine)		-	Xa0sM	Acute low back pain/ Acute back pain - lumbar
M54.34	Sciatica-Thoracic		-	Xa0wt	Low back pain/ Lumbago/ Nonspecific pain in the lumbar region/ LBP - Low back pain/ Lumbar pain
M54.35	Sciatica (Thoracolumbar region)			Xa0wu	Mechanical low back pain
M54.36	Sciatica (Lumbar region)		-	Xa0yD	Lumbar facet joint pain/ Lumbar zygapophysial joint pain
M54.37	Sciatica (Lumbosacral region)		-	Xa70A	Lumbar spine - painful on movement
M54.38	Sciatica (Sacral and sacrococcygeal region)		-	XaIIv	Chronic back pain
M54.39	Sciatica (Site unspecified)		-	XaINe	Exacerbation of backache
				XE1FB	Pain in lumbar spine
				XE1FE	Backache, unspecified/ Back pain, unspecified/ Acute back pain - unspecified
			N142.	N142.	Pain in lumbar spine/ Lumbalgia/ Lumbago/ (Back pain: [lumbar spine] or [low] or [acute lumbar]) or (lumbalgia) or (lumbago)/ Acute back pain - lumbar
			N145.	N145.	Backache, unspecified/ Back pain, unspecified/ Acute back pain - unspecified/ (Backache unspecified) or (back pain unspecified & [acute])
				XM0Cq	C/O - lumbar pain
			-	XM1GI	Pain in back/ Back pain
			-	XM1NI	O/E - lumbar pain on palpation
			N1420	N1420	Lumbago with sciatica
			N2422	N2422	Radiculitis unspecified
			-	XaB0c	Acute sciatica
			-	XaB0d	Chronic sciatica
			N143.	N143.	Sciatica/ Acute back pain with sciatica/ Acute back pain &/or sciatica
				XE1FC	Sciatica/ Sciatica neuralgia

### Sheet: Hepatomegaly
ICD-10 code	ICD-10 code description		Read V2 code	Read V3 code	Read code description
R16.0	Hepatomegaly, not elsewhere classified		R091.	R091.	[D]Hepatomegaly
R16.2	Hepatomegaly with splenomegaly, not elsewhere classified		R0910	R0910	[D]Liver enlargement
			R091z	R091z	[D]Hepatomegaly NOS
			-	XM095	Hepatomegaly/ Large liver
			-	XM1My	O/E - hepatomegaly
			J61y2	J61y2	Hepatosplenomegaly
			-	XM195	[X] Hepatomegaly with splenomegaly, not elsewhere classified

### Sheet: Vascular dementia
ICD-10 code	ICD-10 code description		Read V2 code	Read V3 code	Read code description
F01	Vascular dementia		E004.	Xa0lH	Multi-infarct dementia
F01.0	Vascular dementia of acute onset		E004.	XE1Xs	Arteriosclerotic dementia
F01.1	Multi-infarct dementia		E0040	E0040	Uncomplicated arteriosclerotic dementia
F01.2	Subcortical vascular dementia		E0041	E0041	Arteriosclerotic dementia with delirium
F01.3	Mixed cortical and subcortical vascular dementia		E0042	E0042	Arteriosclerotic dementia with paranoia
F01.8	Other vascular dementia		E0043	E0043	Arteriosclerotic dementia with depression
F01.9	Vascular dementia, unspecified		E004z	E004z	Artiosclerotic dementia NOS with depression
I67.3	Progressive leukoencephalopathy		Eu01.	XE1Xs	[X] Vascular dementia
F02	Dementia in other diseases classified elsewhere		Eu010	X003R	[X] Vascular dementia of acute onset
F02.8	Dementia in other specified diseases classified elsewhere		Eu011	Xa0lH	[X] Multi-infarct dementia
F03	Unspecified dementia		Eu01y	Eu01y	[X] Other vascular dementia
F05.1	Delirium not superimposed on dementia, so described		Eu01z	Eu01z	[X] Vascular dementia , unspecified
G31.1	Senile degeneration of brain, not elsewhere classfied		F11x2	F11x2	Cerebral degeneration due to cerebrovascular disease
G31.8	Other specified degenerative diseases of nervous system		F21y2	F21y2	Binswanger's disease
			1461.	1461.	H/O: dementia
			38C13	XaaeA	Assessment of psychotic and behavioural symptoms of dementia
			3AE3.	XaJBU	GDS level 4 - moderate cognitive decline
			3AE4.	XaJBV	GDS level 5 - moderately severe cognitive decline
			3AE5.	XaJBW	GDS level 6 - severe cognitive decline
			3AE6.	XaJBX	GDS level 7 - very severe cognitive decline
			E00..	XE1Xr	Senile and presenile organic psychotic condition
			E00..	X00R2	Senile dementia
			E00..	X002w	Dementia
			E000.	E000.	Uncomplicated pre-senile dementia
			E001.	E001.	Pre-senile dementia
			E0010	E0010	Uncomplicated pre-senile dementia
			E0011	E0011	Pre-senile dementia with delirium
			E0012	E0012	Pre-senile dementia with paranoia
			E0013	E0013	Pre-senile dementia with depression
			E001z	E001z	Pre-senile dementia NOS
			E002.	E002.	Senile dementia with depressive or paranod features
			E0020	E0020	Senile dementia with paranoia
			E0021	E0021	Senile dementia with depression
			E002z	E002z	Senile dementia with depressive or paranoid features NOS
			E003.	E003.	Senile dementia with delirium
			Eu012	X003T	[X] Sub-cortical vascular dementia
			Eu013	X003V	[X] Mixed cortical and sub-cortical vascular dementia
			Eu02z	XE1Z6	[X] Unspecified dementia
			Eu041	Eu041	[X] Delirium superimposed on dementia

### Sheet: Stroke
ICD-10 code	ICD-10 code description		Read V2 code	Read V3 code	Read code description
I60	Subarachnoid haemorrhage		F11x2	F11x2	Cerebral degeneration due to cerebrovascular disease
I600	Subarachnoid haemorrhage from carotid siphon and bifurcation		F21y2	F21y2	Binswanger's disease
I601	Subarachnoid haemorrhagefrom middle cerebral artery		F4236	F4236	Amaurosis fugax
I602	Subarachnoid haemorrhage from anterior communicating artery		Fyu55	Fyu55	[X]Other transient cerebral ischaemic attacks and related syndromes
I603	Subarachnoid haemorrhage from posterior communicating artery		Fyu56	Fyu56	[X]Other lacunar syndromes
I604	Subarachnoid haemorrhage from basilar artery		Fyu57	Fyu57	[X]Other vascular syndromes of the brain in cerebrovascular diseases
I605	Subarachnoid haemorrhage from vertebral artery		G6...	G6...	Cerebrovascular disease
I606	Subarachnoid haemorrhage from other intracranial arteries		G60..	Xa1uW	Subarachnoid haemorrhage
I607	Subarachnoid haemorrhage from intracranial artery, unspecified		G600.	G600.	Ruptured berry aneurysm
I608	Other subarachnoid haemorrhage		G601.	G601.	Subarachnoid haemorrhage from carotid siphon and bifurcation
I609	Subarachnoid haemorrhage, unspecified		G602.	Xa01h	Subarachnoid haemorrhage from middle cerebral artery
I61	Intracerebral haemorrhage		G603.	Xa01j	Subarachnoid haemorrhage from anterior communicating artery
I610	Intracerebral haemorrhage in hemisphere, subcortical		G604.	Xa01k	Subarachnoid haemorrhage from posterior communicating artery
I611	Intracerebral haemorrhage in hemisphere, cortical		G605.	Xa01l	Subarachnoid haemorrhage from basilar artery
I612	Intracerebral haemorrhage, unspecified		G606.	G606.	Subarachnoid haemorrhage from vertebral artery
I613	Intracerebral haemorrhage in brain stem		G60X.	Gyu6E	Subarachnoid haemorrhage from intracranial artery, unspecified
I614	Intracerebral haemorrhage in cerebellum		G60z.	G60z.	Subarachnoid haemorrhage NOS
I615	Intracerebral haemorrhage, intraventricular		G61..	XE0VF	Intracerebral haemorrhage
I616	Intracerebral haemorrhage, multiple localised		G610.	G610.	Cortical haemorrhage
I618	Other intracerebral haemorrhage		G611.	G611.	Internal capsule haemorrhage
I619	Intracerebral haemorrhage, unspecified		G612.	G612.	Basal nucleus haemorrhage
I63	Cerebral infarction		G613.	G613.	Cerebellar haemorrhage
I630	Cerebral infarction due to thrombosis of precerebral arteries		G614.	G614.	Pontine haemorrhage
I631	Cerebral infarction due to embolism of precerebral arteries		G615.	G615.	Bulbar haemorrhage
I632	Cerebral infarction due to unspecified occlusion or stenosis of precerebral arteries		G616.	G616.	External capsule haemorrhage
I633	Cerebral infarction due to thrombosis of cerebral arteries		G617.	G617.	Intracerebral haemorrhage, intraventricular
I634	Cerebral infarction due to embolism of cerebral arteries		G618.	G618.	Intracerebral haemorrhage, multiple localized
I635	Cerebral infarction due to unspecified occlusion or stenosis of cerebral arteries		G619.	X00DM	Lobar cerebral haemorrhage
I636	Cerebral infarction due to cerebral venous thrombosis, nonpyogenic		G61X.	Gyu6F	Intracerebral haemorrhage in hemisphere, unspecified
I638	Other cerebral infarction		G61X0	XaBM4	Left sided intracerebral haemorrhage, unspecified
I639	Cerebral infarction, unspecified		G61X1	XaBM5	Right sided intracerebral haemorrhage, unspecified
I62	Other nontraumatic intracranial haemorrhage		G61z.	G61z.	Intracerebral haemorrhage NOS
I620	Subdural haemorrhage (acute) (nontraumatic)		G62..	G62..	Other and unspecified intracranial haemorrhage
I621	Nontraumatic extradural haemorrhage		G620.	G620.	Extradural haemorrhage - nontraumatic
I629	Intracranial haemorrhage (nontraumatic), unspecified		G621.	G621.	Subdural haemorrhage - nontraumatic
I64	Stroke, not specified as haemorrhage or infarction		G622.	XE2w4	Subdural haematoma - nontraumatic
I65	Occlusion and stenosis of precerebral arteries, not resulting in cerebral infarction		G62z.	G62z.	Intracranial haemorrhage NOS
I650	Occlusion and stenosis of vertebral artery		G63..	XE0VG	Precerebral arterial occlusion
I651	Occlusion and stenosis of basilar artery		G63..	X00D4	Infarction - precerebral
I652	Occlusion and stenosis of carotid artery		G63..	X203V	Stenosis of precerebral arteries
I653	Occlusion and stenosis of multiple and bilateral precerebral arteries		G630.	G630.	Basilar artery occlusion
I658	Occlusion and stenosis of other precerebral artery		G631.	XE0VH	Carotid artery occlusion
I659	Occlusion and stenosis of unspecified precerebral artery		G631.	G634.	Carotid artery stenosis
I66	Occlusion and stenosis of cerebral arteries, not resulting in cerebral infarction		G631.	X203u	Carotid artery thrombosis
I660	Occlusion and stenosis of middle cerebral artery		G632.	G632.	Vertebral artery occlusion
I661	Occlusion and stenosis of anterior cerebral artery		G633.	G633.	Multiple and bilateral precerebral arterial occlusion
I662	Occlusion and stenosis of posterior cerebral artery		G634.	G634.	Carotid artery stenosis
I663	Occlusion and stenosis of cerebellar arteries		G63y.	G63y.	Other precerebral artery occlusion
I664	Occlusion and stenosis of multiple and bilateral cerebral arteries		G63y0	G63y0	Cerebral infarct due to thrombosis of precerebral arteries
I668	Occlusion and stenosis of other cerebral artery		G63y1	G63y1	Cerebral infarction due to embolism of precerebral arteries
I669	Occlusion and stenosis of unspecified cerebral artery		G63z.	G63z.	Precerebral artery occlusion NOS
I67	Other cerebrovascular diseases		G64..	XE0VI	Cerebral arterial occlusion
I670	Dissection of cerebral arteries, nonruptured		G64..	X00D3	CVA - cerebrovascular accident due to cerebral artery occlusion
I671	Cerebral aneurysm, nonruptured		G64..	Xa0kZ	Cerebral infarction
I672	Cerebral atherosclerosis		G64..	G640.	Cerebral thrombosis
I673	Progressive vascular leukoencephalopathy		G640.	G640.	Cerebral thrombosis
I674	Hypertensive encephalopathy		G6400	G6400	Cerebral infarction due to thrombosis of cerebral arteries
I675	Moyamoya disease		G641.	G641.	Cerebral embolism
I676	Nonpyogenic thrombosis of intracranial venous system		G6410	G6410	Cerebral infarction due to embolism of cerebral arteries
I677	Cerebral arteritis, not elsewhere classified		G64z.	XE0VJ	Cerebral infarction NOS
I678	Other specified cerebrovascular diseases		G64z.	X00D9	Brainstem infarction NOS
I679	Cerebrovascular disease, unspecified		G64z.	Xa00J	Cerebellar infarction
I68	Cerebrovascular disorders in diseases classified elsewhere		G64z0	Xa00K	Brainstem infarction
I680	Cerebral amyloid angiopathy		G64z1	Xa00M	Wallenberg syndrome
I688	Other cerebrovascular disorders in diseases classified elsewhere		G64z2	XaBEC	Left sided cerebral infarction
I69	Sequelae of cerebrovascular disease		G64z3	XaBED	Right sided cerebral infarction
I690	Sequelae of subarachnoid haemorrhage		G64z4	XaJgQ	Infarction of basal ganglia
I691	Sequelae of intrcranial haemorrhage		G65..	XE0VK	Transient cerebral ischaemia
I692	Sequelae of other nontraumatic intracranial haemorrhage		G65..	Xa00T	Drop attack
I693	Sequelae of cerebral infarction		G65..	XE0VK	Transient ischaemic attack
I694	Sequelae of stroke, not specified as haemorrhage or infarction		G65..	X00DW	Vertebrobasilar insufficiency
I698	Sequelae of other and unspecified cerebrovascular diseases		G650.	G650.	Basilar artery syndrome
G45	Transient cerebral ischaemic attacks and related syndromes		G651.	G651.	Vertebral artery syndrome
G450	Vertebro-basilar artery syndrome		G6510	G6510	Vertebro-basilar artery syndrome
G451	Carotid artery syndrome (hemispheric)		G653.	G653.	Carotid artery syndrome hemispheric
G453	Amaurisus fugax		G654.	G654.	Multiple and bilateral precerebral artery syndromes
G454	Transient global amnesia		G655.	X00E2	Transient global amnesia
G458	Other transient cerebral ischaemic attacks and related syndromes		G656.	X00DW	Vertebrobasilar insufficiency
G459	Transient cerebral ischaemic attack, unspecified		G657.	X00DU	Carotid territory transient ischaemic attack
G46	Vascular syndromes of brain in cerebrovascular diseases		G65y.	G65y.	Other transient cerebral ischaemia
G460	Middle cerebral artery syndrome		G65z.	G65z.	Transient cerebral ischaemia NOS
G461	Anterior cerebral artery syndrome		G65z0	G65z0	Impending cerebral ischaemia
G462	Posterior cerebral artery syndrome		G65z1	G65z1	Intermittent cerebral ischaemia
G463	Brain stem stroke syndrome		G65zz	G65z.	Transient cerebral ischaemia NOS
G464	Cerebellar stroke syndrome		G66..	XE2aB	Stroke and cerebrovascular accident unspecified
G465	Pure motor lacunar syndrome		G66..	G66..	CVA - Cerebrovascular accident unspecified
G466	Pure sensory lacunar syndrome		G66..	X00D1	Cerebrovascular accident
G467	Other lacunar syndromes		G660.	G660.	Middle cerebral artery syndrome
G468	Other vascular syndromes of brain in cerebrovascular diseases		G661.	G661.	Anterior cerebral artery syndrome
			G662.	G662.	Posterior cerebral artery syndrome
			G663.	G663.	Brain stem stroke syndrome
			G664.	G664.	Cerebellar stroke syndrome
			G665.	X00DB	Pure motor lacunar syndrome
			G665.	XaQbK	Pure motor lacunar syndrome
			G666.	X00DC	Pure sensory lacunar syndrome
			G666.	XaQbM	Pure sensory lacunar syndrome
			G667.	G667.	Left sided CVA
			G668.	G668.	Right sided CVA
			G669.	XaBE2	Cerebral palsy, not congenital or infantile, acute
			G67..	G67..	Other cerebrovascular disease
			G670.	XE0VL	Cerebral atherosclerosis
			G670.	G670.	Precerebral atherosclerosis
			G671.	G671.	Generalised ischaemic cerebrovascular disease NOS
			G6710	G6710	Acute cerebrovascular insufficiency NOS
			G6711	G6711	Chronic cerebral ischaemia
			G671z	G671.	Generalised ischaemic cerebrovascular disease NOS
			G673.	G673.	Cerebral aneurysm, nonruptured
			G6730	G6730	Dissection of cerebral arteries, nonruptured
			G6740	X00Do	Cerebral amyloid angiopathy
			G675.	G675.	Moyamoya disease
			G676.	G676.	Nonpyogenic venous sinus thrombosis
			G6760	G6760	Cerebral infarction due to cerebral venous thrombosis, nonpyogenic
			G677.	G677.	Occlusion and stenosis of cerebral arteries, not resulting in cerebral infarction
			G6770	G6770	Occlusion and stenosis of middle cerebral artery
			G6771	G6771	Occlusion and stenosis of anterior cerebral artery
			G6772	G6772	Occlusion and stenosis of posterior cerebral artery
			G6773	G6773	Occlusion and stenosis of cerebellar arteries
			G6774	G6774	Occlusion and stenosis of multiple and bilateral cerebral arteries
			G678.	XaIRJ	Cerebral autosomal dominant arteriopathy with subcortical infarcts and leukoencephalopathy
			G679.	XaQZG	Small vessel cerebrovascular disease
			G67A.	Xa6Yt	Cerebral vein thrombosis
			G67y.	G67y.	Other cerebrovascular disease OS
			G67z.	G67z.	Other cerebrovascular disease NOS
			G68..	G68..	Late effects of cerebrovascular disease
			G680.	G680.	Sequelae of subarachnoid haemorrhage
			G681.	G681.	Sequelae of intracerebral haemorrhage
			G682.	G682.	Sequelae of other nontraumatic intracranial haemorrhage
			G683.	G683.	Sequelae of cerebral infarction
			G68W.	Gyu6D	Sequelae of other and unspecified cerebrovascular diseases
			G68X.	Gyu6C	Sequelae of stroke, not specified as haemorrhage or infarction
			G6W..	Gyu6G	Cerebral infarction due to unspecified occlusion or stenosis of precerebral arteries
			G6X..	Gyu63	Cerebral infarction due to unspecified occlusion or stenosis of cerebral arteries
			G6y..	G6y..	Other specified cerebrovascular disease
			G6z..	G6z..	Cerebrovascular disease NOS
			Gyu60	Gyu60	[X]Subarachnoid haemorrhage from other intracranial arteries
			Gyu61	Gyu61	[X]Other subarachnoid haemorrhage
			Gyu62	Gyu62	[X]Other intracerebral haemorrhage
			Gyu63	Gyu63	[X]Cerebral infarction due to unspecified occlusion or stenosis of cerebral arteries
			Gyu64	Gyu64	[X]Other cerebral infarction
			Gyu65	Gyu65	[X]Occlusion and stenosis of other precerebral arteries
			Gyu66	Gyu66	[X]Occlusion and stenosis of other cerebral arteries
			Gyu67	Gyu67	[X]Other specified cerebrovascular diseases
			Gyu6A	Gyu6A	[X]Other cerebrovascular disorders in diseases classified elsewhere
			Gyu6B	G682.	[X]Sequelae of other nontraumatic intracranial haemorrhage
			Gyu6C	Gyu6C	[X]Sequelae of stroke, not specified as haemorrhage or infarction
			Gyu6D	Gyu6D	[X]Sequelae of other and unspecified cerebrovascular diseases
			Gyu6E	Gyu6E	[X]Subarachnoid haemorrhage from intracranial artery, unspecified
			Gyu6F	Gyu6F	[X]Intracerebral haemorrhage in hemisphere, unspecified
			Gyu6G	Gyu6G	[X]Cerebral infarction due to unspecified occlusion or stenosis of precerebral arteries
			G672.	XE0VM	Hypertensive encephalopathy
			G6731	Xa8Hf	Carotico-cavernous sinus fistula
			G674.	G674.	Cerebral arteritis
			Gyu68	Gyu68	[X]Cerebral arteritis in infectious and parasitic diseases
			Gyu69	Gyu69	[X]Cerebral arteritis in other diseases classified elsewhere
			G64z0	Xa00L	Benedict syndrome
			G64z0	Xa00N	Foville syndrome
			G64z0	Xa00O	Millard-Gubler syndrome
			G64z0	Xa00P	Weber syndrome
			G64z0	Xa00Q	Claude syndrome
			G61..	G61..	Intracerebral haemorrhage (& [cerebrovascular accident due to])
			G63..	G63..	Precerebral: [arterial occlusion] or [arterial stenosis] or [infarction]
			G631.	G631.	Carotid artery occlusion (& [stenosis] or [thrombosis])
			G64..	G64..	Cerebral arterial occlusion(&[cerebrovascular accident due to] or [stroke due to]) or (cerebral infarction)
			G64z.	G64z.	Infarction (& [cerebellar] or [cerebral NOS] or [brainstem NOS])
			G65..	G65..	(Drop attack) or (transient cerebral ischaemia) or (vertebro-basilar insufficiency)
			G64..	X00D6	Total anterior cerebral circulation infarction
			G64..	X00D7	Partial anterior cerebral circulation infarction
			G64..	X00DA	Lacunar infarction
			G60..	X00Df	Subarachnoid haemorrhage due to ruptured arteriovenous malformation
			G64..	X00DF	Dysarthria-clumsy hand syndrome
			G60..	X00Dg	Subarachnoid haemorrhage due to ruptured aneurysm
			G64..	X00DG	Multi-infarct state
			G6...	X00DI	Haemorrhagic cerebral infarction
			F051.	X00Dj	Cerebral venous thrombosis of sagittal sinus
			G6...	X00DJ	Anterior cerebral circulation haemorrhagic infarction
			F051.	X00Dm	Cerebral venous thrombosis of cortical vein
			G6740	X00Do	Cerebral amyloid angiopathy
			G61..	X00DO	Thalamic haemorrhage
			G6740	X00Dp	Sporadic cerebral amyloid angiopathy
			G61..	X00DP	Lacunar haemorrhage
			G6740	X00Dq	Familial cerebral amyloid angiopathy
			G61..	X00DQ	Brainstem haemorrhage
			G6740	X00Dr	Icelandic type amyloidosis
			G6...	X00DR	Stroke of uncertain pathology
			G6740	X00Ds	Hereditary cerebral haemorrhage with amyloidosis - Dutch type
			G6...	X00DS	Anterior circulation stroke of uncertain pathology
			G6...	X00Dt	Cervicocerebral arterial dissection
			G6...	X00DT	Posterior circulation stroke of uncertain pathology
			G65..	X00DV	Vertebrobasilar territory transient ischaemic attack
			G6...	X00DY	Reversible ischaemic neurological defect
			Q48E.	X00Ej	Periventricular leucomalacia
			G634.	X203W	Internal carotid artery stenosis
			G….	X204W	Arterial dissection
			G724.	X204z	Arterial false aneurysm
			F….	Xa0AB	Subdural haematoma
			F….	Xa0AC	Extradural haematoma
			G64..	Xa0kZ	Cerebral infarction
			G6...	Xa0L0	Berry aneurysm - disorder
			1M…	Xa0Ml	Central post-stroke pain
			P7y01	Xa0N3	Ruptured cerebral arteriovenous malformation
			G6...	Xa1hE	Extension of cerebrovascular accident
			G6...	Xa6YT	Carotid embolus
			G60..	XE2bF	Spontaneous subarachnoid haemorrhage
			G619.	G619.	Lobar cerebral haemorrhage
			Gyu6F	G61X.	[X]Intracerebral haemorrhage in hemisphere, unspecified
			G61X0	G61X0	Left sided intracerebral haemorrhage, unspecified
			G61X1	G61X1	Right sided intracerebral haemorrhage, unspecified
			G64z0	G64z0	Brainstem infarction
			G64z1	G64z1	Wallenberg syndrome
			G64z2	G64z2	Left sided cerebral infarction
			G64z3	G64z3	Right sided cerebral infarction
			G64z4	G64z4	Infarction of basal ganglia
			G665.	G665.	Pure motor lacunar syndrome
			G666.	G666.	Pure sensory lacunar syndrome
			Gyu6G	G6W..	[X]Cerebral infarction due to unspecified occlusion or stenosis of precerebral arteries
			Gyu63	G6X..	[X]Cerebral infarction due to unspecified occlusion or stenosis of cerebral arteries
			L440.	L440.	Cerebrovascular disorders in the puerperium (& [CVA - cerebrovascular accident])
			F….	X0025	Intracranial septic embolism
			A….	X0028	Septic thrombophlebitis of straight sinus
			A….	X0029	Septic thrombophlebitis of sigmoid sinus
			A….	X002A	Septic thrombophlebitis of cortical vein
			A….	X002B	Septic thrombophlebitis of great cerebral vein
			F….	X00Cz	Cerebrovascular and spinal vascular disorders
			G64..	X00D5	Anterior cerebral circulation infarction
			G64..	X00D8	Posterior cerebral circulation infarction
			G64..	X00DD	Pure sensorimotor lacunar infarction
			G64..	X00DE	Lacunar ataxic hemiparesis
			G66..	X00DK	Posterior cerebral circulation haemorrhagic infarction
			G61..	X00DL	Massive supratentorial cerebral haemorrhage
			G61..	X00DN	Subcortical cerebral haemorrhage
			G6...	X00E4	Asymptomatic cerebrovascular disease
			SB02.	X203t	Vertebral artery thrombosis
			G….	X2048	Arterial aneurysm
			G72y.	X204A	Cerebral aneurysm
			G72y.	X204F	Ruptured cerebral aneurysm
			G72y.	X204U	Mycotic aneurysm
			C13..	X40LL	Pituitary infarction
			G64..	Xa00I	Occipital cerebral infarction
			G64z0	Xa00R	Top of basilar syndrome
			G673.	Xa00W	Multiple unruptured cerebral aneurysms
			G673.	Xa01a	Unruptured aneurysm of posterior inferior cerebellar artery
			G60..	Xa01b	Subarachnoid haemorrhage from multiple aneurysms
			G60..	Xa01c	Subarachnoid haemorrhage from anterior cerebral artery aneurysm
			G60..	Xa01i	Subarachnoid haemorrhage from posterior cerebral artery aneurysm
			G60..	Xa01m	Subarachnoid haemorrhage from posterior inferior cerebellar artery aneurysm
			G60..	Xa01o	Subarachnoid haemorrhage from carotid artery aneurysm
			G673.	Xa01T	Unruptured aneurysm of anterior cerebral artery
			G673.	Xa01U	Unruptured aneurysm of middle cerebral artery
			G673.	Xa01V	Unruptured aneurysm of posterior cerebral artery
			G673.	Xa01X	Unruptured aneurysm of anterior communicating artery
			G673.	Xa01Y	Unruptured aneurysm of posterior communicating artery
			G61..	Xa0Bj	Intracerebellar and posterior fossa haemorrhage
			G60..	Xa0N7	Angiogram-negative subarachnoid haemorrhage
			G673.	Xa0NI	Unruptured internal carotid bifurcation aneurysm
			G72y.	Xa0NJ	Ruptured aneurysm of anterior cerebral artery
			G72y.	Xa0NK	Ruptured aneurysm of middle cerebral artery
			G72y.	Xa0NN	Ruptured aneurysm of posterior cerebral artery
			G72y.	Xa0NO	Ruptured aneurysm of anterior communicating artery
			G72y.	Xa0NQ	Ruptured aneurysm of posterior communicating artery
			G72y.	Xa0NR	Ruptured aneurysm of basilar artery
			G72y.	Xa0NS	Ruptured aneurysm of posterior inferior cerebellar artery
			G72y.	Xa0NV	Ruptured internal carotid-anterior communicating artery zone aneurysm
			G72y.	Xa0NW	Ruptured internal carotid-posterior communicating artery zone aneurysm
			G72y.	Xa0NX	Ruptured internal carotid bifurcation aneurysm
			F….	Xa1mP	Hypoxic-ischaemic coma
			G622.	Xa1uU	Non-traumatic intracranial subdural haematoma
			G6...	Xa1uV	Non-traumatic extradural intracranial haematoma
			G64..	Xa3fV	Cerebral artery occlusion NOS
			G6...	Xa3fW	Cerebral arteriosclerosis
			Q….	Xa41d	Fetal cerebral haemorrhage
			G….	Xa6Yd	Vertebral artery embolus
			G82z1	Xa6Ys	Intracranial venous thrombosis
			G641.	Xa6YV	Embolus of circle of Willis
			S….	Xa84f	Haematoma of brain
			S….	Xa84g	Cerebellar haematoma
			G6...	Xa9Bq	Diffuse cerebrovascular disease
			S629.	XaA99	Chronic intracranial subdural haematoma
			G64..	XaB4Z	Multiple lacunar infarcts
			G74..	XaDyO	Head and neck arterial thrombosis
			G65..	XaEGK	Transient ischaemic attacks
			G66..	XaEGq	Stroke NOS
			F….	XaEIh	Subdural haemorrhage
			F….	XaF4B	Ocular ischaemic syndrome
			G6...	XE0Ww	Cerebrovascular accident
			G6...	XE0Wy	Cerebral haemorrhage NOS
			G66..	XE0X2	(Cerebral infarct) or (cerebrovascular accident) or (undefined stroke/CVA) or (stroke NOS)
			F….	XE2w3	Non-traumatic extradural haematoma
			G6...	XM0rV	Cerebral haemorrhage
			SB…	XM1O6	Rupture of superficial cerebral vein
			L440.	XM1PL	Stroke in the puerperium
			G672.	G672.	Hypertensive: [encephalopathy] or [crisis]
			G674.	X00Dw	Cerebral arteritis in systemic vasculitis
			G674.	X00Dz	Isolated angiitis of central nervous system
			G674.	X00E0	Granulomatous angiitis of central nervous system
			P7y01	X207y	Congenital arteriovenous fistula of brain
			G….	XaDyC	Intracranial thrombophlebitis
			F053.	F053.	Thrombophlebitis of central nervous system venous sinuses
			F0530	F0530	Thrombophlebitis of cavernous sinus
			F0531	F0531	Thrombophlebitis of superior longitudinal venous sinus
			F0532	F0532	Thrombophlebitis lateral venous sinus

### Sheet: Liver disease
ICD-10 code	ICD-10 code description		Read V2 code	Read V3 code	Read code description
K74.0	Hepatic fibrosis		J61..	.I72.	Cirrhosis and chronic liver disease
K74.1	Hepatic sclerosis		J615.	J615.	(Cirrhosis - non alcoholic) or (portal cirrhosis)
K74.2	Hepatic fibrosis with hepatic sclerosis		J6150	J6150	Unilobular portal cirrhosis
K74.6	Other and unspecified cirrhosis of liver		J6151	J6151	Cirrhosis of liver: [multilobular portal] or [postnecrotic]
			J6152	J6152	Mixed portal cirrhosis
			J6153	J6153	Diffuse nodular cirrhosis
			J6154	J6154	Fatty portal cirrhosis
			J6155	J6155	Macronodular cirrhosis
			J6156	J6156	Capsular portal cirrhosis
			J6158	J6158	Cirrhosis: [juvenile portal] or [childhood function] or [Indian childhood]
			J615y	J615y	Portal cirrhosis unspecified
			J615z	J615z	(Liver cirrhosis: [named variants] or [NOS]) or (hepatic fibrosis)
			J61y3	J61y3	Portal fibrosis without cirrhosis
			J61y4	J61y5	Hepatic fibrosis
			Jyu71	Jyu71	[X]Other and unspecified cirrhosis of liver
			J61y6	X307b	Hepatic fibrosis with hepatic sclerosis
			J61y6	X307c	Intrahepatic phlebosclerosis and fibrosis
			-	X307L	Cirrhosis of liver
			J615z	X307M	Cirrhosis of liver NOS
			J612.	X307N	Florid cirrhosis
			J615z	X307O	Cryptogenic cirrhosis
			-	X307Q	Micronodular cirrhosis
			-	X307R	Portal cirrhosis
			J615z	X307S	Laennec's cirrhosis, non-alcoholic
			J61y4	X307W	Fibrosis of liver
			J61y5	X307Z	Hepatic sclerosis
			J615.	XE0b5	Cirrhosis - non-alcoholic
			J615.	XE0b6	Multilobular portal cirrhosis
			J6158	XE0b8	Juvenile portal cirrhosis
			J615z	XE0bA	Non-alcoholic cirrhosis NOS

### Sheet: Splenomegaly
ICD-10 code	ICD-10 code description		Read V2 code	Read V3 code	Read code description
R16.1	Splenomegaly, not elsewhere classified		R092.	R092.	[D]Splenomegaly
			R0920	R0920	[D]Spleen enlargement
			R092z	R092z	[D]Splenomegaly NOS
			-	XM096	Large spleen/ Splenomegaly/ Enlargement of spleen
			J61y2	J61y2	Hepatosplenomegaly
			-	XM195	[X] Hepatomegaly with splenomegaly, not elsewhere classified

### Sheet: Dry mouth
ICD-10 code	ICD-10 code description		Read V2 code	Read V3 code	Read code description
R68.2	Dry mouth, unspecified		1927.	1927.	Xerostomia/ Dry mouth
			J0770	J0770	Xerostomia/ Salivary hyposecretion/ Dry mouth/ (Dry mouth) or (salivary hyposecretion)
			Ryu78	Ryu78	[X]Dry mouth, unspecified
			-	X76bF	Lack of salivation/ No salivation
			-	XE0aC	Xerostomia/ Salivary hyposecretion/ Clinical xerostomia

### Sheet: Dry eyes
ICD-10 code	ICD-10 code description		Read V2 code	Read V3 code	Read code description
No codes			1B88.	1B88.	Dry eyes
			F4F12	F4F12	Primary lacrimal atrophy
			F4F14	F4F14	Dry eye syndrome/ Tear film insufficiency/ Gritty eye/ (Dry eye syndrome) or (tear film insufficiency) or (gritty eye)
			-	XE16o	Dry eye syndrome/ Tear film insufficiency
			-	X00ZE	Atrophy of lacrimal gland
			-	X00ZK	Insufficiency of lacrimal sac
			-	X75g1	Lack of tear production
			-	X75g2	Scanty tear production
			-	X75g3	Absence of tears
			-	X77sN	Alacrima

### Sheet: Venous thrombosis
ICD-10 code	ICD-10 code description		Read V2 code	Read V3 code	Read code description
I82	Other venous embolism and thrombosis		14A81	14A81	H/O: Deep Vein Thrombosis
I82.0	Budd-Chiari syndrome		14AC.	14AC.	H/O: pulmonary embolus
I82.1	Thrombophlebitis migrans		7A093	7A093	Open embolectomy of pulmonary artery/ Trendelenburg pulmonary embolectomy
I82.2	Embolism and thrombosis of vena cava		7A0A1	7A0A1	Transluminal pulmonary embolectomy/ Percutaneous transluminal embolectomy of pulmonary artery/ TL - Transluminal pulmonary embolectomy /
I82.3	Embolism and thrombosis of renal vein		F05..	F05..	Phlebitis and thrombophlebitis of intracranial sinuses
I82.8	Embolism and thrombosis of other specified veins		F051.	F051.	Cerebral venous sinus thrombosis
I82.9	Embolism and thrombosis of unspecified vein		F051z	F051z	Thrombosis of central nervous system venous sinus NOS
I80.1	Phlebitis and thrombophlebitis of femoral vein		F053.	F053.	Thrombophlebitis of central nervous system venous sinuses
I80.2	Phlebitis and thrombophlebitis of other deep vessels of lower extremities (deep vein thrombosis NOS)		F0530	F0530	Thrombophlebitis of cavernous sinus
I80.3	Phlebitis and thrombophlebitis of lower extremities, unspecified		F0531	F0531	Thrombophlebitis of superior longitudinal venous sinus
I81	Portal vein thrombosis		F0532	F0532	Thrombophlebitis lateral venous sinus
I26	Pulmonary embolism		F05z.	F05z.	Phlebitis or thrombophlebitis of central nervous system venous sinus NOS
I26.0	Pulmonary embolism with mention of acute cor pulmonale		G4010	G4010	Post operative pulmonary embolus
I26.9	Pulmonary embolism without mention of acute cor pulmonale		-	XaOYV	Recurrent pulmonary embolism
I67.6	Nonpyogenic thrombosis of intracranial venous system		G4011	G4011	Recurrent pulmonary embolism
I80.9	Phlebitis and thrombophlebitis of unspecified site		G402.	G402.	Pulmonary infarction/ Pulmonary infarct
I80.8	Phlebitis and thrombophlebitis of other sites		G401.	G401.	Pulmonary embolism/ Pulmonary infarction/ Pulmonary embolus/ (Pulmonary embolus) or (pulmonary infarction)/ Infarction - pulmonary
K64.5	Perianal venous thrombosis		G676.	G676.	Nonpyogenic venous sinus thrombosis
			G80..	G80..	Phlebitis and thrombophlebitis
			-	XE0VY	Deep vein phlebitis and thrombophlebitis of the leg
			G801.	G801.	Deep vein thrombosis/ Deep vein phlebitis and thrombophlebitis of the leg/ (Deep vein phlebitis and thrombophlebitis of the leg) or (deep vein thrombosis)/ DVT - Deep vein thrombosis/ Deep vein thrombosis, leg
			G8010	G8010	Phlebitis of the femoral vein
			G8011	G8011	Phlebitis of the popliteal vein
			G8012	G8012	Phlebitis of the anterior tibial vein
			G8013	G8013	Phlebitis of the dorsalis pedis vein
			G8014	G8014	Phlebitis of the posterior tibial vein
			G8015	G8015	Deep vein phlebitis of the leg unspecified
			G8016	G8016	Thrombophlebitis of the femoral vein
			G8017	G8017	Thrombophlebitis of the popliteal vein
			G8018	G8018	Thrombophlebitis of the anterior tibial vein
			G8019	G8019	Thrombophlebitis of the dorsalis pedis vein
			G801A	G801A	Thrombophlebitis of the posterior tibial vein
			G801B	G801B	Deep vein thrombophlebitis of the leg unspecified
			-	XaIIo	Deep vein thrombosis of leg related to air travel
			-	Xa9Bs	Deep vein thrombosis/ Deep vein thrombosis of lower limb/ DVT - Deep vein thrombosis of lower limb/Deep venous thrombosis of lower limb/ DVT - Deep venous thrombosis of leg
			G801C	G801C	Deep vein thrombosis of lower limb
			-	XaQIV	Deep venous thrombosis of peroneal vein/ Deep vein thrombosis of peroneal vein
			G801D	G801D	Deep vein thrombosis of peroneal vein
			G801F	G801z	Deep vein phlebitis and thrombophlebitis of the leg NOS
			G802.	G802.	Phlebitis and thrombophlebitis of the leg NOS
			G801z	G801z	Phlebitis and thrombophlebitis of the leg NOS
			-	XE0VZ	Other phlebitis and thrombophlebitis
			G80y.	G80y.	Other phlebitis and thrombophlebitis/ Phlebitis and/or thrombophlebitis of iliac vein/ (Phlebitis and/or thrombophlebitis of iliac vein) or (other phlebitis and thrombophlebitis)
			G80y0	G80y0	Phlebitis of the common iliac vein
			G80y1	G80y1	Phlebitis of the internal iliac vein
			G80y2	G80y2	Phlebitis of the external iliac vein
			G80y3	G80y3	Phlebitis of the iliac vein unspecified
			G80y4	G80y4	Thrombophlebitis of the common iliac vein
			G80y5	G80y5	Thrombophlebitis of the internal iliac vein
			G80y6	G80y6	Thrombophlebitis of the external iliac vein
			G80y7	G80y7	Thrombophlebitis of the iliac vein unspecified
			G80y8	G80y8	Phlebitis and thrombophlebitis of the iliac vein NOS
			G81..	G81..	Portal vein thrombosis/ Deep vein thrombosis of portal vein/ PVT - Portal vein thrombosis
			G82..	G82..	Thrombosis of inferior vena cava
			-	XE0Va	Budd - Chiari syndrome (hepatic vein thrombosis)
			G820.	G820.	Hepatic vein thrombosis/ Stuart-Brass syndrome/ Budd-Chiari syndrome/ (Budd-Chiari syndrome) or (hepatic vein thrombosis) or (Stuart-Brass syndrome)/ Budd - Chiari syndrome (hepatic vein thrombosis)
			G821.	G821.	Thrombophlebitis migrans/ Trousseau's syndrome/ Migratory thrombophlebitis
			G822.	G822.	Embolism and thrombosis of the vena cava
			-	Xa1oU	Thrombosis of inferior vena cava
			G8220	G8220	Thrombosis of inferior vena cava
			G823.	G823.	Embolism and thrombosis of the renal vein
			G82y.	G82y.	Other embolism and thrombosis
			G82z.	G82z.	Embolism and thrombosis NOS
			G82z0	G82z0	Embolus of vein NOS/ Embolism of vein NOS
			-	XE0Vb	Thrombosis of vein NOS
			G82z1	G82z1	Thrombosis of vein NOS / Penis vein thrombosis/ Vein thrombosis: [penis] or [NOS]
			Gyu80	Gyu80	[X]Phlebitis and thrombophlebitis of other deep vessels of lower extremities
			Gyu82	Gyu82	[X]Embolism and thrombosis of other specified veins
			J4202	J4202	Thrombus of the superior mesenteric veins / Deep venous thrombosis of the superior mesenteric vein
			SP122	SP122	Post operative deep vein thrombosis
			-	X0028	Septic thrombophlebitis of straight sinus
			-	X0029	Septic thrombophlebitis of sigmoid sinus
			-	X002A	Septic thrombophlebitis of cortical vein
			-	X002B	Septic thrombophlebitis of great cerebral vein
			-	X00Dj	Cerebral venous thrombosis of sagittal sinus / Sagittal sinus thrombosis
			-	X00Dl	Cerebral venous thrombosis of sigmoid sinus
			-	X00Dn	Cerebral venous thrombosis of great cerebral vein
			-	X202x	PE - Pulmonary thromboembolism/ Pulmonary thromboembolism/ PTE - Pulmonary thromboembolism
			-	X202y	Acute massive pulmonary embolism/ AMP - Acute massive pulmonary embolism/ AMPE - Acute massive pulmonary embolism
			-	X202z	Subacute massive pulmonary embolism/ SAMPE - Subacute massive pulmonary embolism
			-	X203C	Pulmonary veno-occlusive disease
			-	X205e	Deep thrombophlebitis
			-	X205g	Renal vein thrombosis/ RVT - Renal vein thrombosis
			-	X205l	Pelvic vein thrombosis/ High venous segment venous thrombosis/ Upper venous segment thrombosis
			-	X205m	Lower venous segment thrombosis/ Below knee thrombosis
			-	X205n	Ileofemoral deep vein thrombosis/ IFVT - Iliofemoral vein thrombosis
			-	X205t	Venous embolism
			-	X205u	Embolus of renal vein
			-	X76Lg	Phlegmasia alba dolens/ White leg
			-	X76Lh	Phlegmasia caerula dolens/ Blue phlebitis
			-	Xa07G	Other phlebitis and thrombophlebitis
			-	Xa0l8	Venous thrombosis
			-	Xa1oU	Thrombosis of inferior vena cava
			-	Xa1oV	Thrombosis of superior vena cava
			-	Xa1oW	Brachiocephalic vein thrombosis
			-	Xa6Yr	Axillary vein thrombosis
			-	Xa6Ys	Intracranial venous thrombosis
			G824.	G824.	Axillary vein thrombosis
			-	Xa6Yt	Cerebral vein thrombosis
			-	Xa9Bs	Deep vein thrombosis/ Deep vein thrombosis of lower limb/ DVT - Deep vein thrombosis of lower limb/ Deep venous thrombosis of lower limb/ DVT - Deep venous thrombosis of leg/ DVT - Deep vein thrombosis
			G67A.	G67A.	Cerebral vein thrombosis
			-	Xaa2K	Thrombosis of internal jugular vein
			-	Xaa2L	Thrombosis of external jugular vein
			-	XaB1m	Occlusion of hepatic portal vein/ Hepatic portal vein obstruction
			-	Xac0S	Thrombosis of vein of lower limb/ Thrombosis of vein of leg
			-	Xacvd	Unprovoked deep vein thrombosis/ Unprovoked DVT (deep vein thrombosis)
			-	Xacve	Provoked deep vein thrombosis/ Provoked DVT (deep vein thrombosis)
			-	XaDyA	Thrombosis of vein of trunk
			-	XaDyC	Intracranial thrombophlebitis
			-	XaDyD	Thrombophlebitis of iliac vein
			-	XaDyE	Phlebitis of lower limb vein
			-	XaIIo	Deep vein thrombosis of leg related to air travel
			-	XaOYV	Recurrent pulmonary embolism
			-	XaQIV	Deep vein thrombosis of peroneal vein/ Deep venous thrombosis of peroneal vein
			-	XaZ43	Recurrent deep vein thrombosis
			-	XaZht	Thrombosis of subclavian vein
			-	XE0Um	Pulmonary embolism/ PE - Pulmonary embolism/ Pulmonary embolus
			-	XE0Vb	Thrombosis of vein NOS
			-	XE0VY	Deep vein phlebitis and thrombophlebitis of the leg
			-	XM1Qq	Thrombophlebitis
			-	XM1Qr	Superficial vein thrombosis
			-	XaBMc	[V] Personal history deep vein thrombosis
			-	XaBMd	[V] Personal history of pulmonary embolism
			-	XE0WI	(Pulmonary embolism) or (pulmonary infarct)/ Pulmonary infarct/ Embolus - pulmonary
			-	XE0XS	Deep venous thrombosis leg/ (Deep venous thrombosis of leg [& non-obstetric]) or (non-puerperal milk-leg) or (deep thrombophlebitis of leg)/ DVT - not obstetric/ Milk-leg, non puerperal/ Phlebothrombosis-deep leg vein/ Thrombophlebitis, leg - deep/ Deep vein thrombosis-non obst./ Venous thrombosis -deep/ Deep venous thrombosis - leg
			-	XaLgy	Pulmonary thromboendarterectomy/ Percutaneous coronary balloon angioplasty and 3 or more stents into coronary artery NEC
			7A630	7A630	Insertion of inferior vena caval filter/ IVC - Insertion of inferior vena caval filter / Insertion of caval filter
			-	XaLiM	Attention to filter into vena cava NEC
			-	XaLiN	Removal of filter in vena cava
			-	X203A	Thromboembolic pulmonary hypertension
			-	X012b	Operation for pulmonary embolism
			-	X012c	Embolectomy of pulmonary artery/ Pulmonary embolectomy/ PE - Pulmonary embolectomy
			-	X017I	Percutaneous thrombolysis of axillary vein
			-	X017J	Percutaneous thrombolysis of iliofemoral vein
			-	X017V	Removal of inferior vena caval filter/ IVC - Removal of inferior vena caval filter/ Removal of caval filter
			-	X017Y	Adjustment of inferior vena caval filter/ IVC - Adjustment of inferior vena caval filter/ Adjustment of caval filter

### Sheet: Varicose veins_Lower body
ICD-10 code	ICD-10 code description		Read V2 code	Read V3 code	Read code description
I83	Varicose veins of lower extremities		-	X76LX	Reticular varices
I83.0	Varicose veins of lower extremities with ulcer		-	X76LY	Trunk varices
I83.1	Varicose veins of lower extremities with inflammation		-	2482.	O/E - varicose veins
I83.2	Varicose veins of lower extremities with both ulcer and inflammation		-	X205y	Varicose veins
I83.9	Varicose veins of lower extremities without ulcer or inflammation		-	XE0XW	Bleeding varicose veins
			-	G83..	Varicose veins of the legs
			2482.	X2062	Calf perforator varicose veins
			2485.	XaFwC	Recurrent varicose veins of leg
			-	XE0XU	Simple varicose veins
			-	G830.	Varicose veins of the leg with ulcer
			-	XaEJa	Varicose veins of leg in long saphenous vein distribution with ulcer
			-	XaEJb	Varicose veins of leg in short saphenous vein distribution with ulcer
			-	G831.	Varicose veins of the leg with eczema
			G83..	XaEJb	Varicose veins of leg in short saphenous vein distribution with ulcer
			-	XaEJY	Varicose veins of leg in long saphenous vein distribution with eczema
			-	XaEJZ	Varicose veins of leg in short saphenous vein distribution with eczema
			-	G832.	Varicose veins of the leg with ulcer and eczema
			G830.	G833.	Varicose veins of the leg with rupture
			-	G834.	Varicose veins of leg without mention of complications
			-	X2060	Varicose veins of leg with long saphenous vein distribution
			G831.	X2061	Varicose veins of leg with short saphenous vein distribution
			-	G835.	Infected varicose ulcer
			-	XaEGa	Varicose vein of leg with phlebitis
			-	G83z.	Varicose veins of the leg NOS
			G832.	XE0XY	Varicose veins NOS
			G833.	X50Bd	Varicose ulcer

### Sheet: Hyperlipidemia
ICD-10 code	ICD-10 code description		Read V2 code	Read V3 code	Read code description
E78.5	Hyperlipidaemia, unspecified		C324.	C324.	Hyperlipidaemia NOS
			Cyu8D	Cyu8D	[X]Other hyperlipidaemia
			-	X40Wy	Hyperlipidaemia/ HLD - Hyperlipidaemia
			-	Xa9As	Hypercholesterolaemia
			-	Xa9At	Hypertriglyceridaemia

### Sheet: Haemolytic anaemia_noautoimmune
ICD-10 code	ICD-10 code description		Read V2 code	Read V3 code	Read code description
D59.4	Other nonautoimmune haemolytic anaemias		Dyu17	Dyu17	[X]Other acquired haemolytic anaemias
D59.8	Other acquired haemolytic anaemias		D1111	D1111	Microangiopathic haemolytic anaemia/ MAHA - Microangiopathic haemolytic anaemia/ MHA - Microangiopathic haemolytic anaemia
D59.9	Acquired haemolytic anaemia, unspecified		D11z.	D11z.	Acquired haemolytic anaemia NOS
			D1111	D1111	Microangiopathic haemolytic anaemia/ MAHA - Microangiopathic haemolytic anaemia/ MHA - Microangiopathic haemolytic anaemia
			D11z.	D11z.	Acquired haemolytic anaemia NOS
			D111z	D111z	Non-autoimmune haemolytic anaemia NOS
			D111y	D111y	Other specified non-autoimmune haemolytic anaemia
			Dyu16	Dyu16	[X]Other nonautoimmune haemolytic anaemias

### Sheet: Raynaud's phenomenon
ICD-10 code	ICD-10 code description		Read V2 code	Read V3 code	Read code description
I73.0	Raynaud's syndrome		-	XE0XA	Raynaud's syndrome/ Raynaud's syndrome (& [vibration white finger])/ Vibration white fing /Raynaud
			G730.	G730.	Raynaud's syndrome
			G7300	G7300	Raynaud's disease
			G7301	G7301	Raynaud's phenomenon/ Vibratory white finger/ (Raynaud's phenomenon) or (vibratory white finger)/ (Raynaud's phenomenon) or (vibratory white finger)
			G730z	G730z	Raynaud's syndrome NOS
			-	XE0VQ	Raynaud's phenomenon

### Sheet: Anaemia_normo-cytic-chromic
ICD-10 code	ICD-10 code description		Read V2 code	Read V3 code	Read code description
D63	Anaemia in chronic diseases classified elsewhere		-	XE13d	Blood loss anaemia
D63.0	Anaemia in neoplastic disease		D000.	D000.	Normocytic anaemia due to chronic blood loss/ Iron deficiency anaemia due to chronic blood loss/ Anaemia due to chronic blood loss: [iron deficiency] or [normocytic]
D63.8	Anaemia in other chronic diseases classified elsewhere		D211.	XE13x	Acute posthaemorrhagic anaemia
D62	Acute posthaemorrhagic anaemia		-	Xa9FH	Normocytic anaemia following acute bleed
D64.9	Anaemia, unspecified		D211.	D211.	Normocytic anaemia following acute bleed/ Acute posthaemorrhagic anaemia/ Acute posthaemorrhagic anaemia (& normocytic )
			-	X20Bz	Normocytic anaemia due to chronic blood loss
			-	X20Bv	Anaemia of renal disease
			D215.	XaCLx	Anaemia secondary to renal failure
			D2150	XaCLy	Anaemia secondary to chronic renal failure
			Dyu22	Dyu22	[X]Anaemia in other chronic diseases classified elsewhere
			-	X20Bu	Anaemia of chronic disorder/ Anaemia of systemic disease
			D21z.	D21z.	Normocytic anaemia due to unspecified cause/ Secondary anaemia NOS/ Anaemia unspecified/ Macrocytic anaemia of unspecified cause/ Anaemia: [unspecified] or [secondary NOS] or [normocytic or macrocytic of unspecified cause]
			-	X20Bp	Normocytic anaemia due to unspecified cause
			-	Xa7n0	Normocytic anaemia

### Sheet: Fever
ICD-10 code	ICD-10 code description		Read V2 code	Read V3 code	Read code description
R50.0	Fever with chills		2E1..	2E1..	O/E - fever - general
R50.1	Persistent fever		2E13.	2E13.	O/E -pyrexia of unknown origin/ O/E - pyrexia - ? Cause
R50.8	Other specified fever		2E1Z.	2E1Z.	O/E - fever - general NOS
R50.9	Fever, unspecified		2E34.	2E34.	O/E - temperature elevated
			2E35.	2E35.	O/E - hyperpyrexia - greater than 40.5 degrees Celsius
			2E41.	2E41.	O/E - fever - acute rise
			2E42.	2E42.	O/E - fever - gradual rise
			2E43.	2E43.	O/E - fever - continuous
			2E44.	2E44.	O/E - fever - remittent
			2E45.	2E45.	O/E - fever - intermittent
			2E46.	2E46.	O/E - staircase fever
			2E47.	2E47.	O/E - fever - irregular
			2EZ..	2EZ..	O/E - fever NOS
			R006.	R006.	[D]Pyrexia of unknown origin/ [D]Fever of unknown origin
			R0060	R0060	[D]Chills with fever
			R0061	R0061	[D]Hyperpyrexia NOS
			R0062	R0062	[D]Fever NOS
			R0063	R0063	[D]Persistent fever
			R006z	R006z	[D]Pyrexia of unknown origin NOS
			-	X76Df	Body temperature above normal/ Temperature raised/ Has a temperature/ Hyperthermia
			-	X76Di	Fever/ pyrexia/ Feels feverish/ Febrile/ Pyrexial
			-	X76Dk	Pyrexia symptoms
			-	X76Dv	Prolonged fever
			-	X76E7	Fever, diurnal variation
			-	X76E8	Reversed diurnal fever/ Typhus inversus
			-	X76EA	Spiking fever/ Spiking temperature
			-	X76EE	Central fever/ Hypothalamic fever
			-	X76EI	Hyperthermia/ Hyperthermia - disorder
			-	XM05S	Pyrexia of unknown origin/ PUO - Pyrexia of unknown origin/ Fever of unknown origin
			-	XM05T	Acute rise of fever/ Fever - rapid rise/ Fever - fast rise
			-	XM05U	Gradual rise of fever
			-	XM05V	Continuous fever/ Sustained fever
			-	XM05W	Remittent fever
			-	XM05X	Intermittent fever/ Picket fence fever
			-	XM05Y	Staircase fever
			-	XM05Z	Irregular fever
			-	XM0yv	Pyrexia [D]
			-	XM0yw	Hyperpyrexia [D]
			-	XM1AX	Fever with chills

### Sheet: Migraine
ICD-10 code	ICD-10 code description		Read V2 code	Read V3 code	Read code description
G43.0	Migraine without aura [common migraine]		F26..	F26..	Migraine
G43.1	Migraine with aura [classical migraine]		F260.	F260.	Migraine with aura/ Classical migraine
G43.2	Status migrainosus		F261.	F261.	Migraine without aura/ Common migraine
G43.3	Complicated migraine		F2610	F2610	Atypical migraine
G43.8	Other migraine		F261z	F261z	Common migraine NOS
G43.9	Migraine, unspecified		F262.	F262.	Migraine variants
			F2622	F2622	Abdominal migraine
			F2623	F2623	Basilar migraine/ Basilar artery migraine/ Vertebrobasilar migraine
			F2624	F2624	Ophthalmic migraine
			F262z	F262z	Migraine variant NOS
			F26y.	F26y.	Other forms of migraine
			F26y0	F26y0	Hemiplegic migraine
			F26y1	F26y1	Ophthalmoplegic migraine
			F26y3	F26y3	Complicated migraine
			F26yz	F26yz	Other forms of migraine NOS
			F26z.	F26z.	Migraine NOS
			Fyu53	Fyu53	[X]Other migraine
			R090D	R090D	[D]Abdominal migraine
			-	X007J	Migraine with typical aura
			-	X007K	Migraine with prolonged aura
			-	X007L	Familial hemiplegic migraine
			-	X007M	Non-familial hemiplegic migraine
			-	X007N	Migraine aura without headache/ Migraine accompaniment/ Acephalgic migraine
			-	X007O	Retinal migraine
			-	X007R	Status migrainosus/ Status migrainus
			F26y2	F26y2	Status migrainosus
			-	X007S	Migraine with ischaemic complication
			F2620	F2620	Cluster headache syndrome/ Neuralgic migraine/ Migrainous neuralgia
			1474.	1474.	H/O: migraine
			1967.	1967.	Abdominal migraine - symptom

### Sheet: Nephropathy
ICD-10 code	ICD-10 code description		Read V2 code	Read V3 code	Read code description
N00	Acute nephritic syndrome		4673.	.4673	Urine protein test = trace
N00.0	Acute nephritic syndrome		4674.	.4674	Urine protein test = +
N00.1	Acute nephritic syndrome		4675.	.4675	Urine protein test = ++
N00.2	Acute nephritic syndrome		4676.	.4676	Urine protein test = +++
N00.3	Acute nephritic syndrome		4677.	.4677	Urine protein test = ++++
N00.4	Acute nephritic syndrome		4678.	.4678	Proteinuria
N00.5	Acute nephritic syndrome		4693.	.4693	Urine: trace non-haemol. blood
N00.6	Acute nephritic syndrome		4694.	.4694	Urine: trace haemolysed blood
N00.7	Acute nephritic syndrome		4695.	.4695	Urine blood test = +
N00.8	Acute nephritic syndrome		4696.	.4696	Urine blood test = ++
N00.9	Acute nephritic syndrome		4697.	.4697	Urine blood test = +++
N01	Rapidly progressive nephritic syndrome		4512.	4512	Renal function tests abnormal
N01.0	Rapidly progressive nephritic syndrome		4673.	4673.	Urine protein test = trace
N01.1	Rapidly progressive nephritic syndrome		4674.	4674.	Urine protein test = +
N01.2	Rapidly progressive nephritic syndrome		4675.	4675.	Urine protein test = ++
N01.3	Rapidly progressive nephritic syndrome		4676.	4676.	Urine protein test = +++
N01.4	Rapidly progressive nephritic syndrome		4677.	4677.	Urine protein test = ++++
N01.5	Rapidly progressive nephritic syndrome		4678.	4678.	Proteinuria
N01.6	Rapidly progressive nephritic syndrome		45131	45131	Creatinine clearance-glom filt abnormal
N01.7	Rapidly progressive nephritic syndrome		57351	57351	Isotope static scan kidneys abnormal
N01.8	Rapidly progressive nephritic syndrome		14D3.	.14D3	H/O: urinary stone
N01.9	Rapidly progressive nephritic syndrome		14D5.	.14D5	H/O: haematuria
N02	Recurrent and persistent haematuria		K197.	.1A43	Haematuria
N02.0	Recurrent and persistent haematuria		1A45.	1A45.	Blood in urine - haematuria
N02.1	Recurrent and persistent haematuria		K197.	1A45.	Haematuria
N02.2	Recurrent and persistent haematuria		1Z10.	.1Z10	Chronic kidney disease stage 1
N02.3	Recurrent and persistent haematuria		1Z11.	.1Z11	Chronic kidney disease stage 2
N02.4	Recurrent and persistent haematuria		1Z12.	.1Z12	Chronic kidney disease stage 3
N02.5	Recurrent and persistent haematuria		1Z13.	.1Z13	Chronic kidney disease stage 4
N02.6	Recurrent and persistent haematuria		1Z14.	.1Z14	Chronic kidney disease stage 5
N02.7	Recurrent and persistent haematuria		1Z15.	.1Z15	Chronic kidney disease stage 3A
N02.8	Recurrent and persistent haematuria		1Z16.	.1Z16	Chronic kidney disease stage 3B
N02.9	Recurrent and persistent haematuria		1Z17.	.1Z17	Chronic kidney disease stage 1 with proteinuria
N03	Chronic nephritic syndrome		1Z18.	.1Z18	Chronic kidney disease stage 1 without proteinuria
N03.0	Chronic nephritic syndrome		1Z19.	.1Z19	Chronic kidney disease stage 2 with proteinuria
N03.1	Chronic nephritic syndrome		1Z1A.	.1Z1A	Chronic kidney disease stage 2 without proteinuria
N03.2	Chronic nephritic syndrome		1Z1B.	.1Z1B	Chronic kidney disease stage 3 with proteinuria
N03.3	Chronic nephritic syndrome		1Z1C.	.1Z1C	Chronic kidney disease stage 3 without proteinuria
N03.4	Chronic nephritic syndrome		1Z1D.	.1Z1D	Chronic kidney disease stage 3A with proteinuria
N03.5	Chronic nephritic syndrome		1Z1E.	.1Z1E	Chronic kidney disease stage 3A without proteinuria
N03.6	Chronic nephritic syndrome		1Z1F.	.1Z1F	Chronic kidney disease stage 3B with proteinuria
N03.7	Chronic nephritic syndrome		1Z1G.	.1Z1G	Chronic kidney disease stage 3B without proteinuria
N03.8	Chronic nephritic syndrome		1Z1H.	.1Z1H	Chronic kidney disease stage 4 with proteinuria
N03.9	Chronic nephritic syndrome		1Z1J.	.1Z1J	Chronic kidney disease stage 4 without proteinuria
N04	Nephrotic syndrome		1Z1K.	.1Z1K	Chronic kidney disease stage 5 with proteinuria
N04.0	Nephrotic syndrome		1Z1L.	.1Z1L	Chronic kidney disease stage 5 without proteinuria
N04.1	Nephrotic syndrome		46N2.	.46N2	Urine protein abnormal
N04.2	Nephrotic syndrome		4G4..	.4G4.	O/E: renal calculus
N04.3	Nephrotic syndrome		4G42.	.4G42	O/E: phosphate -staghorn-stone
N04.4	Nephrotic syndrome		4G4Z.	.4G4Z	O/E: renal stone NOS
N04.5	Nephrotic syndrome		4G81.	.4G81	O/E - vesical oxalate calculus
N04.6	Nephrotic syndrome		4G82.	.4G82	O/E-vesical uric acid calculus
N04.7	Nephrotic syndrome		4G83.	.4G83	O/E-vesical phosphate calculus
N04.8	Nephrotic syndrome		9Ot5.	.9Ot5	Predicted stage chronic kidney disease
N04.9	Nephrotic syndrome		G721.	.G831	Aneurysm of renal artery
N05	Unspecified nephritic syndrome		K05..	.J16.	Chronic renal failure
N05.0	Unspecified nephritic syndrome		K120.	.J23.	Calculus of kidney
N05.1	Unspecified nephritic syndrome		K121.	.J232	Calculus of ureter
N05.2	Unspecified nephritic syndrome		K136.	.J243	Orthostatic proteinuria / Benign postural proteinuria /
N05.3	Unspecified nephritic syndrome		K140.	.J251	Bladder calculus
N05.4	Unspecified nephritic syndrome		K197.	.J2A.	Haematuria
N05.5	Unspecified nephritic syndrome		K1973	.J2A1	Frank haematuria
N05.6	Unspecified nephritic syndrome		K1970	.J2A2	Painless haematuria
N05.7	Unspecified nephritic syndrome		K1972	.J2A3	Microscopic haematuria
N05.8	Unspecified nephritic syndrome		K1385	.J2Z1	Renal infarction
N05.9	Unspecified nephritic syndrome		K138z	.J2Z1	Renal vascular disorders NOS
N06	Isolated proteinuria with specified morphological lesion		PD...	.N52.	Urinary system congenital anomalies
N06.0	Isolated proteinuria with specified morphological lesion		PD8..	.N52.	Congenital abnormality of the kidney
N06.1	Isolated proteinuria with specified morphological lesion		PD02.	.N521	Congenital absence of kidney
N06.2	Isolated proteinuria with specified morphological lesion		K1...	.N522	Other urinary system diseases
N06.3	Isolated proteinuria with specified morphological lesion		K13..	.N522	Other kidney and ureter disorders
N06.4	Isolated proteinuria with specified morphological lesion		PD1..	.N522	Congenital cystic kidney disease
N06.5	Isolated proteinuria with specified morphological lesion		PD23.	.N523	Congenital hydronephrosis
N06.6	Isolated proteinuria with specified morphological lesion		PD...	.N524	Urinary system congenital anomalies
N06.7	Isolated proteinuria with specified morphological lesion		PD8..	.N524	Congenital abnormality of the kidney
N06.8	Isolated proteinuria with specified morphological lesion		PD...	.N525	Urinary system congenital anomalies
N06.9	Isolated proteinuria with specified morphological lesion		PD...	.N526	Urinary system congenital anomalies
N07	Hereditary nephropathy, not elsewhere classified		PD...	.N528	Urinary system congenital anomalies
N07.0	Hereditary nephropathy, not elsewhere classified		PD8..	.N528	Congenital abnormality of the kidney
N07.1	Hereditary nephropathy, not elsewhere classified		R110.	.RB2.	[D]Proteinuria
N07.2	Hereditary nephropathy, not elsewhere classified		R110z	.RB2Z	[D]Proteinuria NOS
N07.3	Hereditary nephropathy, not elsewhere classified		14D3.	14D3.	H/O: urinary stone
N07.4	Hereditary nephropathy, not elsewhere classified		14D5.	14D5.	H/O: haematuria
N07.5	Hereditary nephropathy, not elsewhere classified		1A45.	1A45.	Haematuria - symptom / Blood in urine - haematuria / Blood in urine (& symptom) / Blood in urine - symptom
N07.6	Hereditary nephropathy, not elsewhere classified		K197.	1A45.	Haematuria - symptom
N07.7	Hereditary nephropathy, not elsewhere classified		1AC1.	1AC1.	Passes too little urine / Oliguria / Urine output low
N07.8	Hereditary nephropathy, not elsewhere classified		1Z10.	1Z10.	Chronic kidney disease stage 1
N07.9	Hereditary nephropathy, not elsewhere classified		1Z11.	1Z11.	Chronic kidney disease stage 2
N08.2	Glomerular disorders in blood diseases and disorders involving the immune mechanism		1Z12.	1Z12.	Chronic kidney disease stage 3
N08.3	Glomerular disorders in diabetes mellitus		1Z13.	1Z13.	Chronic kidney disease stage 4
N08.4	Glomerular disorders in other endocrine, nutritional and metabolic diseases		1Z14.	1Z14.	Chronic kidney disease stage 5
N08.5	Glomerular disorders in systemic connective tissue disorders		1Z15.	1Z15.	Chronic kidney disease stage 3A
N08.8	Glomerular disorders in other diseases classified elsewhere		1Z16.	1Z16.	Chronic kidney disease stage 3B
N10	Acute tubulo-interstitial nephritis		1Z17.	1Z17.	Chronic kidney disease stage 1 with proteinuria
N11	Chronic tubulo-interstitial nephritis		1Z18.	1Z18.	Chronic kidney disease stage 1 without proteinuria
N11.0	Nonobstructive reflux-associated chronic pyelonephritis		1Z19.	1Z19.	Chronic kidney disease stage 2 with proteinuria
N11.1	Chronic obstructive pyelonephritis		1Z1a.	1Z1a.	CKD G4A1 - chronic kidney disease with glomerular filtration rate category G4 and albuminuria category A1
N11.8	Other chronic tubulo-interstitial nephritis		1Z1A.	1Z1A.	Chronic kidney disease stage 2 without proteinuria
N11.9	Chronic tubulo-interstitial nephritis, unspecified		1Z1B.	1Z1B.	Chronic kidney disease stage 3 with proteinuria
N12	Tubulo-interstitial nephritis, not specified as acute or chronic		1Z1b.	1Z1b.	CKD G4A2 - chronic kidney disease with glomerular filtration rate category G4 and albuminuria category A2
N13	Obstructive and reflux uropathy		1Z1B.	1Z1B.	Chronic kidney disease stage 3 with proteinuria
N13.0	Hydronephrosis with ureteropelvic junction obstruction		1Z1c.	1Z1c.	CKD G4A3 - chronic kidney disease with glomerular filtration rate category G4 and albuminuria category A3
N13.1	Hydronephrosis with ureteral stricture, not elsewhere classified		1Z1C.	1Z1C.	Chronic kidney disease stage 3 without proteinuria
N13.2	Hydronephrosis with renal and ureteral calculous obstruction		1Z1D.	1Z1D.	Chronic kidney disease stage 3A with proteinuria
N13.3	Other and unspecified hydronephrosis		1Z1d.	1Z1d.	CKD G5A1 - chronic kidney disease with glomerular filtration rate category G5 and albuminuria category A1
N13.4	Hydroureter		1Z1D.	1Z1D.	Chronic kidney disease stage 3A with proteinuria
N13.5	Kinking and stricture of ureter without hydronephrosis		1Z1e.	1Z1e.	CKD G5A2 - chronic kidney disease with glomerular filtration rate category G5 and albuminuria category A2
N13.6	Pyonephrosis		1Z1E.	1Z1E.	Chronic kidney disease stage 3A without proteinuria
N13.7	Vesicoureteral-reflux-associated uropathy		1Z1F.	1Z1F.	Chronic kidney disease stage 3B with proteinuria
N13.8	Other obstructive and reflux uropathy		1Z1f.	1Z1f.	CKD G5A3 - chronic kidney disease with glomerular filtration rate category G5 and albuminuria category A3
N13.9	Obstructive and reflux uropathy, unspecified		1Z1F.	1Z1F.	Chronic kidney disease stage 3B with proteinuria
N15.0	Balkan nephropathy		1Z1G.	1Z1G.	Chronic kidney disease stage 3B without proteinuria
N15.8	Other specified renal tubulo-interstitial diseases		1Z1H.	1Z1H.	Chronic kidney disease stage 4 with proteinuria
N15.9	Renal tubulo-interstitial disease, unspecified		1Z1J.	1Z1J.	Chronic kidney disease stage 4 without proteinuria
N16.4	Renal tubulo-interstitial disorders in systemic connective tissue disorders		1Z1K.	1Z1K.	Chronic kidney disease stage 5 with proteinuria
N16.5	Renal tubulo-interstitial disorders in transplant rejection		1Z1L.	1Z1L.	Chronic kidney disease stage 5 without proteinuria
N16.8	Renal tubulo-interstitial disorders in other diseases classified elsewhere		1Z1M.	1Z1M.	CKD G1A1 - chronic kidney disease with glomerular filtration rate category G1 and albuminuria category A1
N17	Acute renal failure		1Z1N.	1Z1N.	CKD G1A2 - chronic kidney disease with glomerular filtration rate category G1 and albuminuria category A2
N17.0	Acute renal failure with tubular necrosis		1Z1P.	1Z1P.	CKD G1A3 - chronic kidney disease with glomerular filtration rate category G1 and albuminuria category A3
N17.1	Acute renal failure with acute cortical necrosis		1Z1Q.	1Z1Q.	CKD G2A1 - chronic kidney disease with glomerular filtration rate category G2 and albuminuria category A1
N17.2	Acute renal failure with medullary necrosis		1Z1R.	1Z1R.	CKD G2A2 - chronic kidney disease with glomerular filtration rate category G2 and albuminuria category A2
N17.8	Other acute renal failure		1Z1S.	1Z1S.	CKD G2A3 - chronic kidney disease with glomerular filtration rate category G2 and albuminuria category A3
N17.9	Acute renal failure, unspecified		1Z1T.	1Z1T.	CKD G3aA1 - chronic kidney disease with glomerular filtration rate category G3a and albuminuria category A1
N18	Chronic kidney disease		1Z1V.	1Z1V.	CKD G3aA2 - chronic kidney disease with glomerular filtration rate category G3a and albuminuria category A2
N18.1	Chronic kidney disease, stage 1		1Z1W.	1Z1W.	CKD G3aA3 - chronic kidney disease with glomerular filtration rate category G3a and albuminuria category A3
N18.2	Chronic kidney disease, stage 2		1Z1X.	1Z1X.	CKD G3bA1 - chronic kidney disease with glomerular filtration rate category G3b and albuminuria category A1
N18.3	Chronic kidney disease, stage 3		1Z1Y.	1Z1Y.	CKD G3bA2 - chronic kidney disease with glomerular filtration rate category G3b and albuminuria category A2
N18.4	Chronic kidney disease, stage 4		1Z1Z.	1Z1Z.	CKD G3bA3 - chronic kidney disease with glomerular filtration rate category G3b and albuminuria category A3
N18.5	Chronic kidney disease, stage 5		2126A	2126A	Proteinuria resolved
N18.9	Chronic kidney disease, unspecified		46N2.	46N2.	Urine protein abnormal
N19	Unspecified kidney failure		4G4..	4G4..	O/E: renal calculus / O/E: kidney stone
N20	Calculus of kidney and ureter		4G41.	4G41.	O/E: oxalate renal calculus
N20.0	Calculus of kidney		4G42.	4G42.	Phosphate kidney stone &/or [O/E: staghorn] / O/E: phosphate -staghorn-stone / Phosphate kidney stone
N20.1	Calculus of ureter		4G43.	4G43.	O/E: uric acid renal calculus
N20.2	Calculus of kidney with calculus of ureter		4G44.	4G44.	O/E: cystine renal calculus
N20.9	Urinary calculus, unspecified		4G4Z.	4G4Z.	O/E: renal stone NOS
N21	Calculus of lower urinary tract		4G6..	4G6..	O/E - ureteric calculus
N21.0	Calculus in bladder		4G7..	4G7..	O/E - urethral calculus
N21.1	Calculus in urethra		4G81.	4G81.	Oxalate bladder stone / Oxalate bladder stone &/or O/E / O/E - vesical oxalate calculus
N21.8	Other lower urinary tract calculus		4G82.	4G82.	Uric acid bladder stone / Uric acid bladder stone &/or O/E
N21.9	Calculus of lower urinary tract, unspecified		4G83.	4G83.	Phosphate bladder stone / Phosphate bladder stone &/or O/E / Phosph. bladder stone
N22	Calculus of urinary tract in diseases classified elsewhere		4Z1..	4Z1..	Chronic kidney disease laboratory study
N22.0	Urinary calculus in schistosomiasis [bilharziasis]		661M2	661M2	Chronic kidney disease self-management plan agreed
N22.8	Calculus of urinary tract in other diseases classified elsewhere		661N2	661N2	Chronic kidney disease self-management plan review
N23	Unspecified renal colic		66i..	66i..	Chronic kidney disease monitoring
N25	Disorders resulting from impaired renal tubular function		68K6.	68K6.	Urine screening abnormal
N25.0	Renal osteodystrophy		6AA..	6AA..	Chronic kidney disease annual review
N25.1	Nephrogenic diabetes insipidus		7A313	7A313	Operation on aneurysm of renal artery
N25.8	Other disorders resulting from impaired renal tubular function		7B054	7B054	Therapeutic open aspiration of renal cyst
N25.9	Disorder resulting from impaired renal tubular function, unspecified		7B07.	7B07.	Percutaneous nephrolithotomy / PCNL - Percutaneous nephrolithotomy / PCN - Percutaneous nephrolithotomy / PCL - Percutaneous lithotripsy of renal calculus / Nephroscopic lithotripsy of renal calculus
N26	Unspecified contracted kidney		7B07y	7B07y	Other specified percutaneous renal stone surgery
N27	Small kidney of unknown cause		7B07z	7B07z	Percutaneous renal stone surgery NOS
N27.0	Small kidney, unilateral		7B082	7B082	Endoscopic de-roofing of multiple cysts of kidney
N27.1	Small kidney, bilateral		7B1C1	7B1C1	Extracorporeal shockwave therapy for stone in upper ureter / Extracorporeal shockwave lithotripsy for stone in upper ureter
N27.9	Small kidney, unspecified		7B1C2	7B1C2	Extracorporeal shockwave lithotripsy for stone in mid-ureter
N28	Other disorders of kidney and ureter, not elsewhere classified		7B1C3	7B1C3	Extracorporeal shockwave lithotripsy for stone in lower ureter
N28.0	Ischaemia and infarction of kidney		C3000	C3000	Cystinosis / Cystine storage disease / Cystine diathesis / Cystine disease
N28.1	Cyst of kidney		C341.	C341.	Chronic urate nephropathy / Gouty nephropathy
N28.8	Other specified disorders of kidney and ureter		C3411	C3411	Renal stone - uric acid /(Uric acid nephrolithiasis) or (renal stone - uric acid)
N28.9	Disorder of kidney and ureter, unspecified		C3547	C3547	Nephrocalcinosis
N29.8	Other disorders of kidney and ureter in other diseases classified elsewhere		C3736	C3736	Renal amyloidosis / Nephropathic amyloidosis
			E031.	E031.	Subacute delirium / Subacute confusional state
			F374A	F374A	Uraemic polyneuropathy
			G220.	G220.	Malignant hypertensive renal disease
			G221.	G221.	Benign hypertensive renal disease
			G222.	G222.	Hypertensive renal disease with renal failure
			G233.	G233.	Hypertensive heart and renal disease with renal failure
			G234.	G234.	Hypertensive heart and renal disease with both (congestive) heart failure and renal failure
			G5004	G5004	Acute pericarditis - uraemic
			G721.	G721.	Renal artery aneurysm / Aneurysm of renal artery
			G7210	G7210	Acquired renal artery aneurysm
			G7211	G7211	Congenital renal artery aneurysm
			J624.	J624.	Hepatorenal syndrome / HRF - Hepatorenal failure
			K00..	K00..	Acute glomerulonephritis / AGN - Acute glomerulonephritis / Acute nephritis / Bright's disease / Nephritis (& [acute] or [acute glomerulonephritis] or [Bright's disease])
			K0A0.	K00..	Acute nephritis
			K000.	K000.	Acute proliferative glomerulonephritis / PGN - Acute proliferative glomerulonephritis
			K001.	K001.	Acute nephritis with lesions of necrotising glomerulitis
			K00y.	K00y.	Other acute glomerulonephritis
			K00y1	K00y1	Acute exudative nephritis
			K00y2	K00y2	Acute focal nephritis
			K00y3	K00y3	Acute diffuse nephritis
			K00yz	K00yz	Other acute glomerulonephritis NOS
			K00z.	K00z.	Acute glomerulonephritis NOS
			K01..	K01..	Nephrotic syndrome / NS - Nephrotic syndrome
			K010.	K010.	Nephrotic syndrome with proliferative glomerulonephritis
			K011.	K011.	Nephrotic syndrome with membranous glomerulonephritis
			K012.	K012.	Nephrotic syndrome with membranoproliferative glomerulonephritis
			K014.	K014.	Nephrotic syndrome, minor glomerular abnormality
			K015.	K015.	Nephrotic syndrome, focal and segmental glomerular lesions
			K016.	K016.	Nephrotic syndrome, diffuse membranous glomerulonephritis
			K017.	K017.	Nephrotic syndrome, diffuse mesangial proliferative glomerulonephritis
			K018.	K018.	Nephrotic syndrome, diffuse endocapillary proliferative glomerulonephritis
			K019.	K019.	Nephrotic syndrome, diffuse mesangiocapillary glomerulonephritis
			K01A.	K01A.	Nephrotic syndrome, dense deposit disease
			K01B.	K01B.	Nephrotic syndrome, diffuse crescentic glomerulonephritis
			K01w.	K01w.	Congenital nephrotic syndrome
			K01w0	K01w0	Finnish congenital nephrotic syndrome / Congenital Finnish nephrosis / CNF - Finnish congenital nephrotic syndrome
			K01w1	K01w1	Drash syndrome
			K01w2	K01w2	Congenital nephrotic syndrome with focal glomerulosclerosis
			K01wz	K01wz	Congenital nephrotic syndrome NOS
			K02..	K02..	Chronic glomerulonephritis / Nephropathy - chronic / Nephritis - chronic / Chronic nephropathy (& [glomerulonephritis] or [nephritis])
			K0A3.	K02..	Nephritis - chronic
			K020.	K020.	Chronic mesangial proliferative glomerulonephritis / PGN - Chronic mesangial proliferative glomerulonephritis / Chronic nephritic syndrome, diffuse mesangial proliferative glomerulonephritis
			K021.	K021.	Membranous glomerulonephritis / MGN - Membranous glomerulonephritis / Chronic nephritic syndrome, diffuse membranous glomerulonephritis
			K022.	K022.	Mesangiocapillary glomerulonephritis / MCGN - Mesangiocapillary glomerulonephritis / Membranoproliferative glomerulonephritis / MPGN - Membranoproliferative glomerulonephritis
			K023.	K023.	Chronic rapidly progressive glomerulonephritis
			K02y.	K02y.	Other chronic glomerulonephritis
			K02y0	K02y0	Chronic glomerulonephritis with diseases EC
			K02y1	K02y1	Chronic exudative glomerulonephritis
			K02y2	K02y2	Chronic focal glomerulonephritis
			K02y3	K02y3	Chronic diffuse glomerulonephritis
			K02yz	K02yz	Other chronic glomerulonephritis NOS
			K02z.	K02z.	Chronic glomerulonephritis NOS
			K03..	K03..	Nephritis and nephropathy unspecified / Nephropathy, unspecified / Nephritis &/or nephropathy unspecified
			K030.	K030.	Proliferative nephritis unspecified
			K031.	K031.	Membranous nephritis unspecified
			K032.	K032.	Membranoproliferative nephritis unspecified
			K0320	K0320	Focal membranoproliferative glomerulonephritis
			K0321	K0321	Recurrent benign haematuria syndrome
			K0322	K0322	Focal glomerulonephritis with focal recurrent macroscopic glomerulonephritis
			K0325	K0325	Other familial glomerulonephritis
			K0326	K0326	Berger's IgA or IgG nephropathy
			K032y	K032y	Nephritis unspecified with other specified lesion of membranoproliferative glomerulonephritis / Mixed membranous and proliferative glomerulonephritis NEC / Mesangioproliferative glomerulonephritis NEC / Lobular glomerulonephritis NEC / Hypocomplementaemic persistent glomerulonephritis NEC / Mesangiocapillary glomerulonephritis NEC / (Glomerulonephritis NEC: [named variants]) or (nephritis unspecified with other specified lesion of membranoproliferative glomerulonephritis)
			K032z	K032z	Nephritis unspecified with lesion of membranoproliferative glomerulonephritis NOS
			K033.	K033.	Rapidly progressive nephritis unspecified
			K034.	K034.	Renal cortical necrosis unspecified
			K035.	K035.	Renal medullary necrosis unspecified
			K03y.	K03y.	Other nephritis and nephrosis unspecified
			K03y0	K03y0	Other nephritis and nephrosis in diseases EC
			K03y1	K03y1	Other exudative nephritis
			K03y2	K03y2	Other interstitial nephritis
			K03yz	K03yz	Other nephritis and nephrosis NOS
			K03z.	K03z.	Unspecified glomerulonephritis NOS
			K04..	K04..	Acute renal failure / ARF - Acute renal failure / Acute kidney injury
			K040.	K040.	Acute tubular necrosis / ATN - Acute tubular necrosis
			K041.	K041.	Acute cortical necrosis
			K04y.	K04y.	Other acute renal failure
			K04z.	K04z.	Acute renal failure NOS
			1Z1..	K05..	Chronic kidney disease
			K05..	K05..	Chronic renal failure / Chronic uraemia / End stage renal failure / Renal failure: [chronic] or [end stage] / Failure, renal -chronic / Renal failure - chronic / Uraemia - chronic / Renal failure (chronic)
			K0D..	K05..	End stage renal failure
			1Z10.	K051.	Chronic kidney disease stage 1
			1Z11.	K052.	Chronic kidney disease stage 2
			1Z12.	K053.	Chronic kidney disease stage 3
			1Z13.	K054.	Chronic kidney disease stage 4
			1Z14.	K055.	Chronic kidney disease stage 5
			K06..	K06..	Renal failure unspecified / Uraemia NOS / Kidney failure unspecified / (Renal failure unspecified) or (uraemia NOS)
			K07..	K07..	Renal sclerosis unspecified
			K070.	K070.	Atrophy of kidney
			K071.	K071.	Renal fibrosis
			K072.	K072.	Glomerulosclerosis
			K07z.	K07z.	Renal sclerosis NOS
			K08..	K08..	Impaired renal function disorder
			K0800	K0800	Phosphate-losing tubular disorders
			K0801	K0801	Renal dwarfism
			K0802	K0802	Renal infantilism
			K0803	K0803	Renal rickets
			K080z	K080z	Renal osteodystrophy NOS
			K081.	K081.	Nephrogenic diabetes insipidus / NDI - Nephrogenic diabetes insipidus
			K0811	K0811	Congenital nephrogenic diabetes insipidus
			K08y.	K08y.	Other impaired renal function disorder
			K08y0	K08y0	Hypokalaemic nephropathy
			K08y1	K08y1	Secondary hyperparathyroidism
			K08y2	K08y2	Albright's renal tubular acidosis
			K08y3	K08y3	Renal function impairment with growth failure
			K08y4	K08y4	Renal tubular acidosis / RTA - Renal tubular acidosis
			K08yA	K08yA	Proteinuric diabetic nephropathy / Clinical diabetic nephropathy
			K08y4	K08yz	Renotubular acidaemia
			K08yz	K08yz	Renal acidaemia / Other impaired renal function disorder NOS / (Acidaemia: [renal] or [renotubular]) or other impaired renal function disorder NOS
			K08z.	K08z.	Impaired renal function disorder NOS
			K09..	K09..	Small kidney of unknown cause
			K090.	K090.	Unilateral small kidney
			K091.	K091.	Bilateral small kidneys
			K09z.	K09z.	Small kidneys unspecified
			K0A..	K0A..	Glomerular disease
			K0A00	K0A00	Acute nephritic syndrome, minor glomerular abnormality
			K0A01	K0A01	Acute nephritic syndrome, focal and segmental glomerular lesions
			K0A02	K0A02	Acute nephritic syndrome, diffuse membranous glomerulonephritis
			K0A03	K0A03	Acute nephritic syndrome, diffuse mesangial proliferative glomerulonephritis
			K0A04	K0A04	Acute nephritic syndrome, diffuse endocapillary proliferative glomerulonephritis
			K0A05	K0A05	Acute nephritic syndrome, diffuse mesangiocapillary glomerulonephritis
			K0A06	K0A06	Acute nephritic syndrome, dense deposit disease
			K0A07	K0A07	Acute nephritic syndrome, diffuse crescentic glomerulonephritis
			_NONE	K0A1.	Rapidly progressive nephritic syndrome
			K0A1.	K0A1.	Rapidly progressive nephritic syndrome(?AND/OR [nephrotic syndrome]) / Rapidly progressive nephritic syndrome
			K0A10	K0A10	Rapidly progressive nephritic syndrome, minor glomerular abnormality
			K0A11	K0A11	Rapidly progressive nephritic syndrome, focal and segmental glomerular lesions
			K0A12	K0A12	Rapidly progressive nephritic syndrome, diffuse membranous glomerulonephritis
			K0A13	K0A13	Rapidly progressive nephritic syndrome, diffuse mesangial proliferative glomerulonephritis
			K0A14	K0A14	Rapidly progressive nephritic syndrome, diffuse endocapillary proliferative glomerulonephritis
			K0A15	K0A15	Rapidly progressive nephritic syndrome, diffuse mesangiocapillary glomerulonephritis
			K0A16	K0A16	Rapidly progressive nephritic syndrome, dense deposit disease
			K0A17	K0A17	Rapidly progressive nephritic syndrome, diffuse crescentic glomerulonephritis
			K0A2.	K0A2.	Recurrent and persistent haematuria
			K0A20	K0A20	Recurrent and persistent haematuria, minor glomerular abnormality
			K0A21	K0A21	Recurrent and persistent haematuria, focal and segmental glomerular lesions
			K0A22	K0A22	Recurrent and persistent haematuria, diffuse membranous glomerulonephritis
			K0A23	K0A23	Recurrent and persistent haematuria, diffuse mesangial proliferative glomerulonephritis
			K0A24	K0A24	Recurrent and persistent haematuria, diffuse endocapillary proliferative glomerulonephritis
			K0A25	K0A25	Recurrent and persistent haematuria, diffuse mesangiocapillary glomerulonephritis
			K0A26	K0A26	Recurrent and persistent haematuria, dense deposit disease
			K0A27	K0A27	Recurrent and persistent haematuria, diffuse crescentic glomerulonephritis
			K0A3.	K0A3.	Chronic nephritic syndrome
			K0A30	K0A30	Chronic nephritic syndrome, minor glomerular abnormality
			K0A31	K0A31	Chronic nephritic syndrome, focal and segmental glomerular lesions
			K0A34	K0A34	Chronic nephritic syndrome, diffuse endocapillary proliferative glomerulonephritis
			K0A35	K0A35	Chronic nephritic syndrome, diffuse mesangiocapillary glomerulonephritis
			K0A36	K0A36	Chronic nephritic syndrome, dense deposit disease
			K0A37	K0A37	Chronic nephritic syndrome, diffuse crescentic glomerulonephritis
			K0A4.	K0A4.	Acute nephritic syndrome, diffuse endocapillary proliferative glomerulonephritis / Isolated proteinuria with specified morphological lesion
			K0A40	K0A40	Isolated proteinuria with specified morphological lesion, minor glomerular abnormality
			K0A41	K0A41	Isolated proteinuria with specified morphological lesion, focal and segmental glomerular lesions
			K0A42	K0A42	Isolated proteinuria with specified morphological lesion, diffuse membranous glomerulonephritis
			K0A43	K0A43	Isolated proteinuria with specified morphological lesion, diffuse mesangial proliferative glomerulonephritis
			K0A44	K0A44	Isolated proteinuria with specified morphological lesion, diffuse endocapillary proliferative glomerulonephritis
			K0A45	K0A45	Isolated proteinuria with specified morphological lesion, diffuse mesangiocapillary glomerulonephritis
			K0A46	K0A46	Isolated proteinuria with specified morphological lesion, dense deposit disease
			K0A47	K0A47	Isolated proteinuria with specified morphological lesion, diffuse concentric glomerulonephritis
			Kyu0E	K0A4W	[X]Isolated proteinuria, with unspecified morphological changes
			Kyu0D	K0A4X	[X]Isolated proteinuria, with other specified morphological changes
			K0A5.	K0A5.	Hereditary nephropathy not elsewhere classified
			K0A50	K0A50	Hereditary nephropathy, not elsewhere classified, minor glomerular abnormality
			K0A51	K0A51	Hereditary nephropathy, not elsewhere classified, focal and segmental glomerular lesions
			K0A52	K0A52	Hereditary nephropathy, not elsewhere classified, diffuse membranous glomerulonephritis
			K0A53	K0A53	Hereditary nephropathy, not elsewhere classified, diffuse mesangial proliferative glomerulonephritis
			K0A54	K0A54	Hereditary nephropathy, not elsewhere classified, diffuse endocapillary proliferative glomerulonephritis
			K0A55	K0A55	Hereditary nephropathy, not elsewhere classified, diffuse mesangiocapillary glomerulonephritis
			K0A56	K0A56	Hereditary nephropathy, not elsewhere classified, dense deposit disease
			K0A57	K0A57	Hereditary nephropathy, not elsewhere classified, diffuse crescentic glomerulonephritis
			K0y..	K0y..	Other specified nephritis, nephrosis or nephrotic syndrome
			K0z..	K0z..	Nephritis, nephrosis and nephrotic syndrome NOS
			K100.	K100.	Chronic pyelonephritis / CPN - Chronic pyelonephritis
			K1004	K1004	Non-obstructive reflux-associated chronic pyelonephritis
			K1006	K1006	Calculous pyelonephritis
			K12..	K12..	Calculus of kidney and ureter / Urinary calculus / Kidney calculus / Urinary calculus (& [kidney &/or ureter)
			K122.	K12..	Calculus of kidney and ureter / Kidney calculus
			K120.	K120.	Nephrolithiasis NOS / Calculus of kidney / Renal calculus / Renal stone - uric acid / Renal stone / (Calculus of kidney) or (nephrolithiasis NOS)
			K120z	K120z	Renal calculus NOS
			K12z.	K12z.	Urinary calculus NOS
			K13..	K13..	Other kidney disorders / Other kidney and ureter disorders / Other ureter disorders / Other kidney &/or ureter disorders
			K13y.	K13..	Other kidney and ureter disorders
			K131.	K131.	Hypertrophy of kidney
			K132.	K132.	Acquired renal cyst / Acquired renal cystic disease
			K1320	K1320	Single acquired kidney cyst
			K1321	K1321	Multiple acquired kidney cysts
			K1322	K1322	Peripelvic (lymphatic) cyst
			K1323	K1323	Acquired renal cyst with neoplastic change
			K1324	K1324	Acquired renal cyst without neoplastic change
			K132z	K132z	Acquired cyst of kidney NOS
			K133.	K133.	Stricture of ureter
			K1331	K1331	Stricture of pelviureteric junction
			K136.	K136.	Orthostatic proteinuria / Benign postural proteinuria
			K138.	K138.	Renal vascular disease / Renal vascular disorder / Vascular disorder of kidney
			K1380	K1380	Renal artery embolus / Renal artery embolism
			K1381	K1381	Renal artery haemorrhage
			K1382	K1382	Renal artery thrombosis
			K1385	K1385	Renal infarction
			K138z	K138z	Renal vascular disorders NOS / Renal infarction / (Renal infarction) or (renal vascular disorders NOS)
			K13G.	K13G.	Simple renal cyst
			K13y0	K13y0	Ureteric fistula
			K13y1	K13y1	Adhesions of kidney
			K13y2	K13y2	Adhesions of ureter
			K13y3	K13y3	Periureteritis
			K13y5	K13y5	Ureteric polyp / Polyp of ureter
			K13y6	K13y6	Idiopathic dilation of ureter / Ureterocele - acquired / (Idiopathic dilation of ureter) or (acquired ureterocele)
			K13y7	K13y7	Megaloureter - acquired
			K13yz	K13yz	Other kidney and ureteric disorders NOS / (Salt-losing nephritis) or (other kidney and ureteric disorders NOS) / Salt-losing nephritis
			K13z.	K13z.	Kidney and ureter disease NOS
			K14..	K14..	Lower urinary tract calculus / Lower urinary tract stone
			K140.	K140.	Bladder calculus / Calculus of bladder / Bladder stone
			K1400	K1400	Calculus of bladder diverticulum / Stone in bladder diverticulum
			K1401	K1401	Other calculus in bladder
			K140z	K140z	Bladder calculus NOS
			K141.	K141.	Urethral stone / Urethral calculus / Calculus in urethra
			K14y.	K14y.	Other lower urinary tract calculus / Lower urinary tract calculus NOS
			K14z.	K14z.	Lower urinary tract calculus NOS
			K1611	K1611	Colovesical fistula / Vesicocolic fistula / CVF - Colovesical fistula
			K1613	K1613	Rectovesical fistula / Vesicorectal fistula
			K163.	K163.	Diverticulum of bladder / Bladder diverticulum
			K1631	K1631	False bladder diverticulum
			K1632	K1632	Diverticulitis of bladder / Bladder diverticulitis
			K17y7	K17y7	Prostatic utricle / Utriculus masculinus
			K183.	K183.	Stenosis of urinary meatus
			Kyu5G	K190X	[X]Persistent proteinuria, unspecified
			K191.	K191.	Urethral fistula
			K1911	K1911	Recto-urethral fistula / Urethral fistula to rectum / Urethrorectal fistula
			K192.	K192.	Urethral diverticulum
			K197.	K197.	Haematuria / Essential haematuria / Traumatic haematuria / Haematuria (& [traumatic] or [essential])
			K1970	K1970	Painless haematuria
			K1971	K1971	Painful haematuria
			K1972	K1972	Microscopic haematuria
			K1973	K1973	Macroscopic haematuria / Frank haematuria
			K1974	K1974	Clot haematuria
			K1975	K1975	Benign familial haematuria
			Kyu02	Kyu02	[X]Glomerular disorders in blood diseases and disorders involving the immune mechanism classified elsewhere
			Kyu03	Kyu03	[X]Glomerular disorders in diabetes mellitus
			Kyu04	Kyu04	[X]Glomerular disorders in other endocrine, nutritional and metabolic diseases classified elsewhere
			Kyu05	Kyu05	[X]Glomerular disorders in systemic disorders of connective tissue classified elsewhere
			Kyu06	Kyu06	[X]Glomerular disorders in other diseases classified elsewhere
			Kyu07	Kyu07	[X]Rapidly progressive nephritic syndrome, other
			Kyu08	Kyu08	[X]Unspecified nephritic syndrome, minor glomerular abnormality
			Kyu09	Kyu09	[X]Unspecified nephritic syndrome, diffuse mesangial proliferative glomerulonephritis
			Kyu0A	Kyu0A	[X]Unspecified nephritic syndrome, diffuse endocapillary proliferative glomerulonephritis
			Kyu0B	Kyu0B	[X]Unspecified nephritic syndrome, dense deposit disease
			Kyu0C	Kyu0C	[X]Unspecified nephritic syndrome, diffuse concentric glomerulonephritis
			Kyu0D	Kyu0D	[X]Isolated proteinuria, with other specified morphological changes
			Kyu0E	Kyu0E	[X]Isolated proteinuria, with unspecified morphological changes
			Kyu0F	Kyu0F	[X]Hereditary nephropathy, unspecified morphological changes
			Kyu16	Kyu16	[X]Other specified renal tubulo-interstitial diseases
			Kyu1B	Kyu1B	[X]Renal tubulo-interstitial disorders in connective tissue disorders classified elsewhere
			Kyu1D	Kyu1D	[X]Renal tubulo-interstitial disorders in other diseases classified elsewhere
			Kyu1E	Kyu1E	[X]Tubulo-interstitial nephritis, not specified as acute or chronic
			Kyu20	Kyu20	[X]Other acute renal failure
			Kyu21	Kyu21	[X]Other chronic renal failure
			Kyu30	Kyu30	[X]Other lower urinary tract calculus
			Kyu31	Kyu31	[X]Calculus of urinary tract in other diseases classified elsewhere
			Kyu40	Kyu40	[X]Other disorders resulting from impaired renal tubular function
			Kyu41	Kyu41	[X]Other specified disorders of kidney and ureter
			Kyu43	Kyu43	[X]Other disorders of kidney and ureter in other diseases classified elsewhere
			Kyu5G	Kyu5G	[X]Persistent proteinuria, unspecified
			PC6..	PC6..	Hypospadias and epispadias
			PC600	PC600	Hypospadias, penile
			PC601	PC601	Hypospadias, penoscrotal
			PC602	PC602	Hypospadias, perineal
			PC603	PC603	Hypospadias, glanular / Hypospadias, glandular / Hypospadias, balanic
			PCy9.	PCy9.	Paraspadias
			PD...	PD...	Urinary system congenital anomalies / Congenital abnormality of urinary system
			PD0..	PD0..	Renal agenesis and dysgenesis
			PD00.	PD00.	Renal agenesis, unspecified
			PD000	PD000	Bilateral congenital absence of kidneys / Bilateral renal agenesis / Potter's anomaly of the kidney / BRA - Bilateral renal agenesis
			PD001	PD001	Unilateral renal agenesis / Unilateral congenital absence of kidney
			PD002	PD002	Unilateral renal agenesis with contralateral hypoplasia or dysplasia
			PD00z	PD00z	Renal agenesis, unspecified NOS
			PD01.	PD01.	Congenital renal atrophy
			PD02.	PD02.	Renal agenesis / Congenital absence of the kidney
			PD02z	PD02z	Congenital absence of kidney NOS
			PD03.	PD03.	Renal hypoplasia / Hypoplastic kidney
			PD000	PD030	Potter's syndrome
			PD031	PD031	Unilateral renal hypoplasia
			PD040	PD040	Bilateral renal dysgenesis / Bilateral renal dysplasia
			PD041	PD041	Unilateral renal dysplasia / Unilateral renal dysgenesis
			PD0z.	PD0z.	Renal agenesis or dysgenesis NOS
			PD1..	PD1..	Congenital cystic disease of kidney / Congenital cystic renal disease / Sponge kidney / Fibrocystic kidney / Polycystic kidney / Kidney: [congenital cystic disease] or [fibrocystic] or [polycystic] or [sponge] / Congenital cystic kidney disease
			PD11.	PD1..	Polycystic kidney
			PD10.	PD10.	Single renal cyst / Congenital renal cyst, single
			PD11.	PD11.	Polycystic kidney disease / PKD - Polycystic kidney disease / PCK - Polycystic kidney disease
			PD11z	PD11z	Cystic kidney disease NEC / Polycystic kidney disease NOS / (Polycystic kidney disease NOS) or (cystic kidney disease NEC)
			PD12.	PD12.	Medullary cystic disease
			PD120	PD120	Nephronophthisis / Autosomal recessive medullary cystic disease / Familial juvenile medullary cystic kidney disease
			PD121	PD121	Medullary sponge kidney / Medullary cystic disease, adult type / Medullary: [cystic disease, adult type] or [sponge kidney]
			PD122	PD122	Nephronophthisis - medullary cystic disease
			PD12y	PD12y	Medullary cystic disease OS
			PD12z	PD12z	Medullary cystic disease NOS
			PD13.	PD13.	Multicystic kidney / Multicystic renal dysplasia / MCKD - Multicystic kidney disease
			PD1y.	PD1y.	Other specified congenital cystic kidney disease
			PD1y0	PD1y0	Fibrocystic renal degeneration / Fibrocystic kidney disease / Fibrocystic renal: [disease] or [degeneration]
			PD1y1	PD1y1	Cortical cystic disease
			PD1yz	PD1yz	Other congenital cystic kidney disease NOS
			PD1z.	PD1z.	Congenital cystic kidney disease NOS
			PD2..	PD2..	Renal pelvis and ureter obstructive defects
			PD20.	PD20.	Atresia of ureter
			PD21.	PD21.	Congenital ureteric valves / Occlusion of ureter / (Congenital ureteric valves) or (occlusion of ureter)
			PD22.	PD22.	Congenital ureteric stenosis / Congenital stricture of ureter
			PD220	PD220	Congenital stricture of ureter, unspecified
			PD221	PD221	Congenital pelviureteric junction obstruction / Congenital stricture of ureteropelvic junction
			PD222	PD222	Congenital vesicoureteric obstruction / Congenital stricture of ureterovesical orifice / Megaureter due to congenital ureterovesical obstruction / Congenital obstructive megaureter / Congenital ureterovesical obstruction
			PD22z	PD22z	Congenital stricture of ureter NOS
			PD23.	PD23.	Congenital hydronephrosis / Idiopathic hydronephrosis / Primary hydronephrosis / Congenital dilated renal pelvis
			PD24.	PD24.	Congenital dilatation of ureter
			PD25.	PD25.	Hydroureter - congenital
			PD26.	PD26.	Non-obstructive megaureter / Megaloureter / Megaloureter - congenital / Congenital non-obstructive megaureter
			PD27.	PD27.	Ureterocele - congenital / Simple ureterocele
			PD28.	PD28.	Impervious ureter
			PD2y.	PD2y.	Other specified obstructive defect of renal pelvis or ureter
			PD2z.	PD2z.	Obstructive defect of renal pelvis or ureter NOS
			PD3..	PD3..	Other specified renal anomaly
			PD30.	PD30.	Accessory kidney / Duplication of kidney / Supernumerary kidney / Renal duplication NEC / Kidney: [accessory] or [duplication (& NEC)] or [supernumerary]
			PD31.	PD31.	Congenital calculus of kidney
			PD32.	PD32.	Congenital displaced kidney
			PD33.	PD33.	Discoid kidney
			PD36.	PD36.	Fusion of kidneys
			PD37.	PD37.	Hyperplastic and giant kidney
			PD38.	PD38.	Horseshoe kidney
			PD39.	PD39.	Hyperplasia of kidney
			PD3A.	PD3A.	Lobulation of kidney / Ren unguliformis / Fetal lobulation of kidney
			PD3B.	PD3B.	Malrotation of kidney
			PD3D.	PD3D.	Enlarged kidney (&congenital)
			PD3z.	PD3z.	Other specified renal anomaly NOS
			PD4..	PD4..	Other specified ureter anomalies
			PD40.	PD40.	Absent ureter (& congenital)
			PD41.	PD41.	Accessory ureter
			PD42.	PD42.	Deviation of ureter
			PD45.	PD43.	Ectopic ureter
			PD44.	PD44.	Duplex ureter / Double ureter / Duplication of ureter
			PD43.	PD45.	Ectopic insertion of ureter / Congenital displacement of opening of ureter
			PD45.	PD45.	Ectopic ureter / Ectopic insertion of ureter / Congenital displacement of opening of ureter / Ectopic ureter &/or ectopic insertion of ureter
			PD46.	PD45.	Ectopic ureter
			PD47.	PD47.	Congenital vesicoureterorenal reflux
			PD4z.	PD4z.	Other specified ureter anomaly NOS
			PD5..	PD5..	Ectopia vesicae
			PD5z.	PD5z.	Exstrophy of urinary bladder NOS
			PD6..	PD6..	Urethra and bladder neck atresia and stenosis
			PD60.	PD60.	Congenital bladder neck obstruction
			PD600	PD600	Atresia of bladder neck
			PD601	PD601	Stenosis of bladder neck
			PD60z	PD60z	Congenital bladder neck obstruction NOS
			PD61.	PD61.	Congenital obstruction of urethra
			PD610	PD610	Atresia of anterior urethra
			PD611	PD611	Stenosis of anterior urethra
			PD61z	PD61z	Congenital obstruction of urethra NOS
			PD62.	PD62.	Congenital urethral valvular stricture / Congenital posterior urethral valves / Congenital urethral posterior valvular stricture / Congenital urethral: [valvular stricture] or [posterior valves] or [posterior valvular stricture]
			PD67.	PD62.	Congenital urethral: [valvular stricture] or [posterior valves] or [posterior valvular stricture]
			PD63.	PD63.	Congenital meatal stenosis / Congenital urinary meatus stricture / Congenital pinhole urinary meatus / Congenital urinary meatus obstruction
			PD630	PD630	Atresia of urinary meatus
			K183.	PD631	Stenosis of urinary meatus
			PD63z	PD63z	Congenital urinary meatus stricture NOS
			PD64.	PD64.	Congenital vesicourethral orifice stricture
			PD65.	PD65.	Imperforate urinary meatus
			PD66.	PD66.	Impervious urethra
			PD67.	PD67.	Congenital posterior urethral valves
			PD6y.	PD6y.	Other specified urethra or bladder neck atresia or stenosis
			PD6z.	PD6z.	Urethra or bladder neck atresia or stenosis NOS
			PD7..	PD7..	Malformation of urachus
			PD70.	PD70.	Urachal cyst
			PD71.	PD71.	Urachal fistula / Fistula of urachus / Patent urachus
			PD71.	PD72.	Patent urachus
			PD72.	PD72.	Persistent urachus / Patent urachus / Urachus: [patent] or [persistent]
			PD73.	PD72.	Persistent urachus
			PD73.	PD73.	Persistent umbilical sinus / Persistent urachus
			PD7y.	PD7y.	Other specified anomalies of urachus
			PD7z.	PD7z.	Anomalies of urachus NOS
			PD8..	PD8..	Congenital abnormality of the kidney
			PD34.	PD80.	Double kidney with double pelvis
			PDy..	PDy..	Other specified bladder and urethral anomalies
			PDy0.	PDy0.	Congenital absence of bladder
			PDy1.	PDy1.	Congenital absence of urethra
			PDy2.	PDy2.	Accessory bladder
			PDy3.	PDy3.	Accessory urethra
			PDy4.	PDy4.	Congenital diverticulum of bladder
			PDy5.	PDy5.	Congenital bladder hernia
			PDy6.	PDy6.	Congenital urethrorectal fistula
			PDy7.	PDy7.	Congenital prolapse of bladder mucosa
			PDy8.	PDy8.	Prolapse of urethral mucosa - congenital
			PDy9.	PDy9.	Duplication of urethra / Double urethra
			PDyA.	PDyA.	Duplication of urethral meatus / Double urinary meatus
			PDyB.	PDyB.	Congenital hourglass bladder
			PDyz.	PDyz.	Other bladder or urethral anomaly NOS
			PDyz0	PDyz0	Epispadias, female
			PDz..	PDz..	Urinary system anomalies NOS
			PDz0.	PDz0.	Unspecified anomaly of kidney
			PDz1.	PDz1.	Unspecified anomaly of ureter
			PDz2.	PDz2.	Unspecified anomaly of bladder
			PDz3.	PDz3.	Unspecified anomaly of urethra
			PE02.	PE02.	Potter's facies
			Pyu67	Pyu67	[X]Other specified hypospadias
			Pyu7.	Pyu7.	[X]Congenital malformations of the urinary system
			Pyu70	Pyu70	[X]Other cystic kidney diseases
			Pyu71	Pyu71	[X]Other obstructive defects of renal pelvis and ureter
			Pyu72	Pyu72	[X]Other congenital malformations of ureter
			Pyu73	Pyu73	[X]Other specified congenital malformations of kidney
			Pyu74	Pyu74	[X]Other atresia and stenosis of urethra and bladder neck
			Pyu75	Pyu75	[X]Other congenital malformations of bladder and urethra
			Pyu76	Pyu76	[X]Other specified congenital malformations of urinary system
			Q48y0	Q48y0	Congenital renal failure / Congenital uraemia / (Congenital renal failure) or (congenital uraemia)
			R110.	R110.	[D]Proteinuria
			R1100	R1100	[D]Albuminuria
			R1102	R1102	[D]Exercise proteinuria
			R110z	R110z	[D]Proteinuria NOS
			R144.	R144.	[D]Renal function test abnormal / [D]Kidney function test abnormal
			SP143	SP143	Hepatorenal syndrome as a complication of care
			SP152	SP152	Oliguria as a complication of care
			SP153	SP153	Anuria as a complication of care
			SP154	SP154	Renal failure as a complication of care / Kidney failure as a complication of care / Post operative renal failure / (Renal failure as a complication of care (& [post operative])) or (uraemia - post operative) / Uraemia - post operative
			F....	X00FO	Uraemic coma
			H....	X102i	Uraemic pulmonary oedema / Uraemic lung
			H541z	X102i	Uraemic pulmonary oedema / Uraemic lung
			J57yL	X304g	Ureteric fistula to small intestine
			K13y0	X304g	Ureteric fistula to small intestine
			K13y0	X304h	Ureteric fistula to colon
			J5313	X304k	Rectourinary fistula
			K13y0	X304l	Ureteric fistula to rectum
			K1...	X30Hc	Disorder of kidney / Kidney disease / Renal disease / Renal disorder
			K13..	X30Hc	Disorder of kidney / Kidney disease / Renal disease / Renal disorder
			K13..	X30He	Other kidney disorders
			K08yz	X30Hf	Renal acidaemia
			K03..	X30Hg	Nephropathy, unspecified
			PD...	X30Hh	Urinary system congenital anomalies
			PD8..	X30Hh	Congenital abnormality of the kidney
			K10..	X30Hn	Infected renal cyst
			K100.	X30Hu	Reflux nephropathy / Chronic non-obstructive atrophic pyelonephritis / RN - Reflux nephropathy
			K1005	X30Hv	Chronic obstructive pyelonephritis
			K013.	X30Hw	Steroid-responsive nephrotic syndrome / SSNS - Steroid-sensitive nephrotic syndrome / Steroid-sensitive nephrotic syndrome
			K01..	X30Hx	Steroid-resistant nephrotic syndrome / Steroid-unresponsive nephrotic syndrome / SRNS - Steroid-resistant nephrotic syndrome
			K01..	X30Hy	Steroid-dependent nephrotic syndrome / SDNS - Steroid-dependent nephrotic syndrome
			K01w.	X30Hz	Familial mesangial sclerosis
			K01w.	X30I0	Congenital nephrotic syndrome with focal glomerulosclerosis
			K01w2	X30I0	Congenital nephrotic syndrome with focal glomerulosclerosis
			K01w.	X30I1	Drash syndrome / Nephrotic syndrome with pseudohermaphroditism / Wilms' tumour and nephrotic syndrome with pseudohermaphroditism
			K01w1	X30I1	Drash syndrome / Nephrotic syndrome with pseudohermaphroditism
			K0A0.	X30I2	Acute nephritic syndrome / Nephritic syndrome / Acute nephritis
			K032y	X30I3	Mixed membranous and proliferative glomerulonephritis NEC
			K032y	X30I4	Mesangioproliferative glomerulonephritis NEC
			K032y	X30I5	Lobular glomerulonephritis NEC
			K032y	X30I6	Hypocomplementaemic persistent glomerulonephritis NEC
			K00..	X30I7	Bright's disease
			K0A0.	X30I8	Rapidly progressive glomerulonephritis / RPGN - Rapidly progressive glomerulonephritis
			K0A8.	X30I8	RPGN - Rapidly progressive glomerulonephritis
			K000.	X30I9	Endocapillary glomerulonephritis
			K000.	X30IA	Idiopathic endocapillary glomerulonephritis
			K021.	X30Ia	Membranous glomerulonephritis - stage III / MGN stage III - Membranous glomerulonephritis stage III
			K000.	X30IB	Post-infective glomerulonephritis / Post-infective glomerulonephritis
			K021.	X30Ib	Membranous glomerulonephritis - stage IV / MGN stage IV - Membranous glomerulonephritis stage IV
			K000.	X30IC	Post-streptococcal glomerulonephritis / PSGN - Post-streptococcal glomerulonephritis
			K021.	X30Ic	Membranous glomerulonephritis stage V / MGN stage V - Membranous glomerulonephritis stage V
			K000.	X30ID	Post-infectious glomerulonephritis - Garland variety
			K02..	X30Id	Thin basement membrane disease / Thin basement membrane nephropathy
			K024.	X30Id	Thin basement membrane disease / Thin basement membrane nephropathy
			K000.	X30IE	Shunt nephritis
			K02..	X30Ie	Hereditary glomerulonephritis / GN - Hereditary glomerulonephritis
			K000.	X30IF	Necrotising glomerulonephritis
			K02..	X30If	Progressive hereditary glomerulonephritis without deafness / Familial nephropathy
			K000.	X30IG	Crescentic glomerulonephritis / CGN - Crescentic glomerulonephritis
			K0001	X30IG	Crescentic glomerulonephritis / CGN - Crescentic glomerulonephritis
			K02..	X30Ig	Alport syndrome-like hereditary nephritis
			K013.	X30IH	Steroid-sensitive minimal change glomerulonephritis
			K197.	X30Ih	Benign familial haematuria / Non-progressive hereditary glomerulonephritis
			K013.	X30II	Steroid-resistant minimal change glomerulonephritis
			K013.	X30IJ	Steroid-dependent minimal change glomerulonephritis
			K02..	X30Ik	Fechtner syndrome
			K072.	X30IK	Ischaemic glomerulopathy / Diffuse glomerulosclerosis
			K060.	X30Il	Renal impairment / Impaired renal function
			K072.	X30IL	Focal glomerulosclerosis / FGS - Focal glomerulosclerosis
			K060.	X30Im	Acute renal impairment
			K072.	X30IM	Focal segmental glomerulosclerosis / FSGS - Focal segmental glomerulosclerosis
			1Z1..	X30In	Chronic renal impairment / Chronic kidney disease
			K072.	X30IN	Classical focal segmental glomerulosclerosis
			K072.	X30IO	Hyperfiltration focal segmental glomerulosclerosis
			Kyu2.	X30Io	Uraemia / Renal failure / RF - Renal failure
			K0A28	X30IQ	IgA nephropathy / IgAN - IgA nephropathy
			K032y	X30IR	Mesangiocapillary glomerulonephritis NEC
			K022.	X30IS	Mesangiocapillary glomerulonephritis type I / MCGN type I - Mesangiocapillary glomerulonephritis type I / Subendothelial mesangiocapillary glomerulonephritis
			K043.	X30Is	Acute drug-induced renal failure
			K022.	X30IT	Mesangiocapillary glomerulonephritis type II / MCGN type II - Mesangiocapillary glomerulonephritis type II / Dense deposit disease / MCGNdd - Mesangiocapillary glomerulonephritis, dense deposit
			K022.	X30IU	Mesangiocapillary glomerulonephritis type III / MCGN type III - Mesangiocapillary glomerulonephritis type III
			K022.	X30IV	Mesangiocapillary glomerulonephritis type IV / MCGN type IV - Mesangiocapillary glomerulonephritis type IV
			K020.	X30IW	IgM nephropathy / Mesangial IgM proliferative glomerulonephritis
			K020.	X30IX	C1q nephropathy
			K021.	X30IY	Membranous glomerulonephritis - stage I / MGN stage I - Membranous glomerulonephritis - stage I
			K021.	X30IZ	Membranous glomerulonephritis - stage II / MGN stage II - Membranous glomerulonephritis - stage II
			K0E..	X30Iz	Acute-on-chronic renal failure
			Kyu2.	X30Iz	Acute-on-chronic renal failure
			K050.	X30J0	End stage renal failure / ESRF - End stage renal failure / End stage renal disease /ESRD - End stage renal disease / ESCRF - End stage chronic renal failure / End stage chronc renal failure
			K0D..	X30J0	End stage renal failure / ESRF - End stage renal failure / End stage renal disease /ESRD - End stage renal disease / ESCRF - End stage chronic renal failure / End stage chronc renal failure
			K050.	X30J1	End stage renal failure untreated by renal replacement therapy
			K0D..	X30J1	End stage renal failure untreated by renal replacement therapy
			K050.	X30J2	End stage renal failure on dialysis
			K0D..	X30J2	End stage renal failure on dialysis
			K1...	X30J5	Papillary necrosis / Necrotising papillitis / Medullary necrosis
			K13..	X30J5	Papillary necrosis / Necrotising papillitis / Medullary necrosis
			K1...	X30J6	Calcific papillary necrosis
			K13D.	X30J6	Calcific papillary necrosis
			K1...	X30J7	Cystic disease of kidney
			K13..	X30J7	Cystic disease of kidney
			PD1..	X30J8	Congenital cystic kidney disease
			K132.	X30J9	Acquired renal cyst with neoplastic change
			K132.	X30JA	Acquired renal cyst without neoplastic change
			K1324	X30JA	Acquired renal cyst without neoplastic change
			PD121	X30JB	Medullary sponge kidney
			C3547	X30JC	Microscopic nephrocalcinosis
			Kyu1.	X30Jc	Malakoplakia of kidney
			C30A.	X30JD	Blue diaper syndrome / Tryptophan malabsorption syndrome
			C3547	X30JD	Blue diaper syndrome
			C3547	X30JE	Macroscopic nephrocalcinosis
			K08y4	X30Je	Proximal renal tubular acidosis / Type II renal tubular acidosis / RTA Type II - Type II renal tubular acidosis
			K08yC	X30Je	Proximal renal tubular acidosis / Type II renal tubular acidosis / RTA Type II - Type II renal tubular acidosis
			C3547	X30JF	Cortical nephrocalcinosis
			C354C	X30JF	Cortical nephrocalcinosis
			K08y4	X30Jf	Familial proximal renal tubular acidosis
			K08yC	X30Jf	Familial proximal renal tubular acidosis
			C3547	X30JG	Medullary nephrocalcinosis
			K08y4	X30Jg	Distal renal tubular acidosis / Type I renal tubular acidosis / RTA Type I - Type I renal tubular acidosis
			K08yD	X30Jg	Distal renal tubular acidosis / Type I renal tubular acidosis / RTA Type I - Type I renal tubular acidosis
			K08y4	X30Jh	Classic distal renal tubular acidosis
			K08y9	X30Jh	Classic distal renal tubular acidosis
			K1...	X30JH	Small kidney
			K13..	X30JH	Small kidney
			K08y4	X30Ji	Hyperkalaemic distal renal tubular acidosis
			K08yD	X30Ji	Hyperkalaemic distal renal tubular acidosis
			K090.	X30JI	Unilateral small kidney with contralateral hypertrophy
			K0901	X30JI	Unilateral small kidney with contralateral hypertrophy
			K08y4	X30Jj	Mixed renal tubular acidosis / Distal renal tubular acidosis with bicarbonate wasting / Type III renal tubular acidosis / RTA Type III - Type III renal tubular acidosis
			K08yE	X30Jj	Mixed renal tubular acidosis / Distal renal tubular acidosis with bicarbonate wasting / Type III renal tubular acidosis / RTA Type III - Type III renal tubular acidosis
			K090.	X30JJ	Unilateral small kidney without contralateral hypertrophy
			K0902	X30JJ	Unilateral small kidney without contralateral hypertrophy
			K08y4	X30Jk	Hyperkalaemic renal tubular acidosis / Type IV renal tubular acidosis / RTA Type IV - Type IV renal tubular acidosis
			K08yB	X30Jk	Hyperkalaemic renal tubular acidosis / Type IV renal tubular acidosis
			Kyu1.	X30JK	Renal tubulo-interstitial disease
			K08y5	X30JL	Acute interstitial nephritis / Acute tubulo-interstitial nephritis / AIN - Acute interstitial nephritis / ATIN - Acute tubulo-interstitial nephritis
			C1512	X30Jn	Bartter's syndrome with hypercalciuria and nephrocalcinosis
			C1513	X30Jn	Bartter's syndrome with hypercalciuria and nephrocalcinosis
			K08y5	X30JO	Acute idiopathic interstitial nephritis
			K08y6	X30JO	Acute idiopathic interstitial nephritis
			K08y5	X30JP	Renal ocular syndrome / Drobin's syndrome
			K08y6	X30JP	Drobin's syndrome
			C3003	X30Jq	Primary Fanconi syndrome
			C300A	X30Jq	Congenital Fanconi syndrome / Primary Fanconi syndrome
			Kyu1.	X30JQ	Chronic interstitial nephritis / Chronic tubulo-interstitial nephritis / CIN - Chronic interstitial nephritis / CTIN - Chronic tubulo-interstitial nephritis
			Kyu1.	X30Jt	Fanconi-like syndrome
			K08yG	X30Ju	Specific renal tubule transport defect
			Kyu1.	X30Ju	Specific renal tubule transport defect
			K08yG	X30Jw	High renal threshold for glucose
			Kyu1.	X30Jw	High renal threshold for glucose
			K0B6.	X30JY	Balkan nephropathy
			Kyu1.	X30JZ	Granulomatous interstitial nephritis
			K13yz	X30KB	Salt-losing nephropathy
			Kyu1.	X30KB	Salt-losing nephropathy
			Kyu1.	X30KC	Magnesium-losing nephropathy
			K1...	X30Kd	Hypercalcaemic nephropathy
			K13..	X30Kd	Hypercalcaemic nephropathy
			Kyu1.	X30KD	Inherited magnesium-losing nephropathy
			C3724	X30Ke	Urate nephropathy / Uric acid nephropathy
			K0y1.	X30KE	Acquired magnesium-losing nephropathy
			K1...	X30Ke	Urate nephropathy / Uric acid nephropathy
			Kyu1.	X30KE	Acquired magnesium-losing nephropathy
			C3725	X30Kf	Acute urate nephropathy / Acute uric acid nephropathy
			K08yF	X30KF	Inherited renal tubule insufficiency with cholestatic jaundice / Renal tubule insufficiency with biliary malformation
			K1...	X30Kf	Acute urate nephropathy
			Kyu1.	X30KF	Inherited renal tubule insufficiency with cholestatic jaundice / Renal tubule insufficiency with biliary malformation
			K1...	X30KG	Escape of urine from kidney
			K13..	X30KG	Escape of urine from kidney
			K1...	X30KH	Calyceal fistula
			K13..	X30KH	Calyceal fistula
			K1...	X30KI	Fistula from renal pelvis
			K13..	X30KI	Fistula from renal pelvis
			K1...	X30KJ	Extravasation of urine from renal pelvis
			K13..	X30KJ	Extravasation of urine from renal pelvis
			C104.	X30Kk	Diabetic nephropathy
			K139.	X30KK	Pararenal urinoma / Urinoma of kidney
			K138.	X30KL	Renal artery occlusion
			K1385	X30KQ	Renal vascular disorders NOS / Renal infarction / (Renal infarction) or (renal vascular disorders NOS)
			K138z	X30KQ	Renal vascular disorders NOS / Renal infarction / (Renal infarction) or (renal vascular disorders NOS)
			K1385	X30KR	Renal infarction - arterial
			K138z	X30KR	Renal infarction - arterial
			K1385	X30KS	Renal infarction - venous
			K138z	X30KS	Renal infarction - venous
			G721.	X30KU	Congenital renal artery aneurysm
			G721.	X30KU	Congenital renal artery aneurysm
			G7211	X30KU	Congenital renal artery aneurysm
			G7211	X30KU	Congenital renal artery aneurysm
			D3101	X30Kv	Henoch-Schoenlein nephritis / Henoch-Schonlein nephritis
			D3101	X30Kv	Henoch-Schoenlein nephritis / Henoch-Schonlein nephritis
			G721.	X30KV	Acquired renal artery aneurysm
			G7210	X30KV	Acquired renal artery aneurysm
			K036.	X30KW	Cryoglobulinaemic glomerulonephritis
			K0J..	X30KW	Cryoglobulinaemic glomerulonephritis
			K1...	X30KW	Cryoglobulinaemic glomerulonephritis
			K138.	X30KX	Congenital arteriovenous fistula of kidney
			G7520	X30Kz	Goodpasture's disease / Antiglomerular basement membrane disease / Anti GBM disease - Antiglomerular basement membrane disease
			G7521	X30Kz	Goodpasture's disease / Antiglomerular basement membrane disease / Anti GBM disease - Antiglomerular basement membrane disease
			_NONE	X30La	Nail patella-like renal disease
			K0J..	X30LA	Amyloid-like glomerulopathy / Fibrillary glomerulonephritis / Immunotachtoid glomerulopathy
			K1...	X30LA	Amyloid-like glomerulopathy / Fibrillary glomerulonephritis / Immunotachtoid glomerulopathy
			_NONE	X30Lc	Enamel renal syndrome / McGibbon Lubinsky syndrome / Amelogenesis imperfecta and nephrocalcinosis
			_NONE	X30Lg	Pulmonic stenosis and congenital nephrosis
			_NONE	X30Li	Renal tubular acidosis with progressive nerve deafness
			K08y8	X30Li	Renal tubular acidosis with progressive nerve deafness
			_NONE	X30Lj	Ochoa syndrome
			K1...	X30Lk	Familial lobular glomerulopathy
			K13..	X30Lk	Familial lobular glomerulopathy
			K1...	X30Ll	Glomerulopathy with giant fibrillar deposits
			K13..	X30Ll	Glomerulopathy with giant fibrillar deposits
			K1...	X30Mk	Upper urinary tract dilatation and obstruction
			K1...	X30Ml	Stenosis of calyceal neck / Acquired hydrocalicosis / Stenosis of calyceal infundibulum
			K1...	X30Mr	Disorder of ureter
			K13y6	X30Ms	Idiopathic dilation of ureter
			K13..	X30Mt	Other ureter disorders
			PD...	X30Mu	Urinary system congenital anomalies
			K1...	X30Mv	Inflammation of ureter / Ureteritis
			K103.	X30Mz	Ureteritis cystica
			K1...	X30N3	Ureteric obstruction
			K134.	X30N3	Ureteric obstruction
			K1...	X30N5	Kinking of ureter
			K134.	X30N5	Kinking of ureter
			K1...	X30N9	Ischaemic necrosis of ureter
			K1...	X30NA	Haemorrhage from ureter / Ureteric haemorrhage
			K13F.	X30NA	Haemorrhage from ureter / Ureteric haemorrhage
			K1...	X30NC	Extravasation of urine from ureter / Ureteric leak
			K13E.	X30NC	Extravasation of urine from ureter / Ureteric leak
			K13A.	X30ND	Paraureteric urinoma / Urinoma of ureter
			K13y0	X30NG	Ureteric fistula to skin
			K137.	X30NO	Primary vesicoureteric reflux
			K137.	X30NP	Secondary vesicoureteric reflux
			K137.	X30NQ	Neuropathic vesicoureteric reflux
			K1652	X30Nx	Bladder outflow obstruction / BOO - Bladder outflow obstruction
			K1...	X30O2	Urethral stenosis
			PD...	X30Ow	Urinary system congenital anomalies
			K1...	X30OX	Bladder fistula / Vesical fistula
			K120.	X30Pn	Nephrolithiasis NOS
			K121.	X30Ps	Steinstrasse
			K197.	X30Px	Loin pain - haematuria syndrome
			K1973	X30Pz	Upper urinary tract haematuria
			4678.	X30Q1	Proteinuria / Proteinuria of undiagnosed cause / Proteinuria - cause not known
			4678.	X30Q2	Asymptomatic proteinuria
			PD7..	X50Ea	Patent urachal duct
			N006.	X704j	Primary antiphospholipid syndrome
			N006.	X704k	Primary antiphospholipid syndrome with organ/system involvement
			N006.	X704l	Primary antiphospholipid syndrome with multisystem involvement
			N006.	X704m	Secondary antiphospholipid syndrome
			N006.	X704n	Secondary antiphospholipid syndrome with organ/system involvement
			N006.	X704o	Secondary antiphospholipid syndrome with multisystem involvement
			_NONE	X76eS	Absent kidney
			2....	X76eS	Absent kidney
			PD...	X783d	Megacystis, microcolon, hypoperistalsis syndrome
			J....	X783U	Congenital fistula of rectum
			P....	X783U	Congenital fistula of rectum
			PD35.	X785a	Crossed ectopia of kidney, without fusion
			PD35.	X785b	Crossed ectopia of kidney with fusion anomaly
			PD35.	X785c	Thoracic kidney
			PD350	X785c	Thoracic kidney
			PD30.	X785e	Renal duplication NEC
			PD36.	X785f	Cake kidney
			PD3E.	X785f	Cake kidney
			PD...	X785h	Bifid kidney
			PD3F.	X785h	Bifid kidney
			PD34.	X785i	Duplex kidney with reflux in one ureter
			PD34.	X785j	Duplex kidney with reflux in both ureters
			PD...	X785k	Calyceal diverticulum / Congenital calyceal diverticulum
			PD8..	X785k	Calyceal diverticulum / Congenital calyceal diverticulum
			PD1y0	X785l	Fibrocystic renal degeneration
			PD11z	X785m	Cystic kidney disease NEC
			PD111	X785n	Adult type polycystic kidney disease type 1 / APKD - Adult type polycystic disease / PKD1 - Polycystic kidney disease 1
			PD111	X785o	Adult type polycystic kidney disease type II / PKD2 - Polycystic kidney disease 2 / Autosomal dominant polycystic kidney disease in childhood
			PD111	X785p	Autosomal dominant polycystic kidney disease in childhood
			PD1..	X785q	Cortical cystic disease
			PD...	X785R	Congenital malformation of the urinary system
			PD12.	X785r	Nephronophthisis - medullary cystic disease / Autosomal dominant medullary cystic disease
			PD122	X785r	Nephronophthisis - medullary cystic disease / Autosomal dominant medullary cystic disease
			PD...	X785S	Congenital abnormality of kidney / Congenital anomaly of the kidney / Congenital anomaly of the kidney / Congenital renal anomaly
			PD1..	X785s	Multiple renal cysts
			PD8..	X785S	Congenital abnormality of kidney / Congenital anomaly of kidney / Congenital anomaly of the kidney / Congenital renal anomaly
			PD1..	X785t	Multilocular renal cyst
			PD3C.	X785T	Pyelon triplex
			PD3C.	X785U	Trifid kidney
			PD001	X785V	Unilateral renal agenesis with contralateral hypoplasia or dysplasia
			PD002	X785V	Unilateral renal agenesis with contralateral hypoplasia or dysplasia
			PD121	X785v	Medullary sponge kidney with nephrocalcinosis
			PD03.	X785W	Segmental renal hypoplasia / Ask-Upmark kidney
			PD032	X785W	Segmental renal hypoplasia / Ask-Upmark kidney
			PD121	X785w	Medullary sponge kidney without nephrocalcinosis
			PD...	X785x	Congenital obstructive defect of renal pelvis
			PD03.	X785X	Familial hypoplastic, glomerulocystic kidney
			PD8..	X785x	Congenital obstructive defect of renal pelvis
			PD...	X785y	Congenital abnormality of ureter / Congenital anomaly of ureter / Congenital abnormality of the ureter
			PD03.	X785Y	Oligomeganephronic hypoplasia
			PD21.	X785z	Congenital ureteric valves
			PD35.	X785Z	Pelvic kidney
			PD44.	X7860	Triplex ureter / Triple ureter
			PD45.	X7861	Ectopic ureter
			PD45.	X7862	Crossed ectopic ureter
			PD46.	X7862	Crossed ectopic ureter
			PD45.	X7863	Retrocaval ureter
			PD46.	X7863	Retrocaval ureter
			PD45.	X7864	Transcaval ureter
			PD46.	X7864	Transcaval ureter
			PD...	X7865	Congenital diverticulum of ureter
			PD...	X7866	Congenital polyp of ureter
			PD...	X7867	Ectopic ureterocele
			K137.	X7868	Vesicoureteric reflux
			PD47.	X7868	Congenital vesico-uretero-renal reflux
			PD47.	X7869	Congenital vesicoureterorenal reflux, unilateral
			PD47.	X786A	Congenital vesicoureterorenal reflux, bilateral
			PD...	X786B	Congenital anomaly of the bladder / Congenital abnormality of the bladder
			PD7..	X786F	Urachal diverticulum
			PD...	X786G	Congenital abnormality of urethra / Congenital abnormality of the urethra / Congenital urethral anomaly
			PD67.	X786H	Congenital posterior urethral valves / Posterior urethral valve / PUV - Posterior urethral valve
			PD62.	X786I	Congenital urethral posterior valvular stricture
			PD...	X786J	Atresia of urethra
			PD...	X786K	Congenital short urethra
			PD...	X786L	Megacystis-megaureter syndrome
			PD...	X786M	Megalourethra
			PD...	X786N	Congenital urethral syringocele
			PD...	X786O	Congenital stricture of urethra / Congenital urethral stenosis
			PD...	X786P	Anterior urethral valve / Congenital urethral diverticulum / Congenital anterior urethral valve
			PD67.	X786Q	Congenital posterior urethral valves
			K1613	X786S	Congenital rectovesical fistula
			4I...	X7ABg	Renal stone sample
			4I2..	X7ABg	Renal stone sample
			4I...	X7ABh	Ureteric stone sample
			4I2..	X7ABh	Ureteric stone sample
			_NONE	Xa04u	Blood in urine
			1A45.	Xa04u	Blood in urine
			2....	Xa04u	Blood in urine
			_NONE	Xa04x	Stone in urine / Urinary stone in urine
			2....	Xa04x	Stone in urine / Urinary stone in urine
			Q48y0	Xa09t	Congenital uraemia
			PD44.	Xa0gN	Duplex ureter structure
			N002.	Xa0hF	Sjogren's syndrome
			PD...	Xa0Iz	Congenital hydrocalicosis
			PD8..	Xa0Iz	Congenital hydrocalicosis
			K13y9	Xa0wC	Ureteric neuromuscular incoordination
			46G2.	Xa1cp	RBCs- red blood cells in urine
			K03z.	Xa1uD	Glomerulonephritis / GN - Glomerulonephritis
			K1...	Xa1uD	Glomerulonephritis / GN - Glomerulonephritis
			_NONE	Xa1ul	Axis of lens
			K1973	Xa1ul	Persistent frank haematuria
			K1973	Xa1uJ	Recurrent frank haematuria
			_NONE	Xa1uK	Persistent microscopic haematuria
			K1972	Xa1uK	Persistent microscopic haematuria
			K1972	Xa1uL	Recurrent microscopic haematuria
			K197.	Xa1uM	Persistent haematuria
			K197.	Xa1uN	Recurrent haematuria
			K0A28	Xa24a	IgA nephropathy associated with liver disease
			K042.	Xa6nr	Acute renal papillary necrosis with renal failure
			K13B.	Xa6qB	Calyceal diverticulum / Acquired calyceal diverticulum
			G....	Xa6Yb	Suprarenal artery embolus
			G78..	Xa6Yb	Suprarenal artery embolus
			PD...	Xa6Z0	Congenital urethral valve
			_NONE	Xa7Wb	Bladder absent
			2....	Xa7Wb	Bladder absent
			PD3D.	Xa7WR	Enlarged kidney / Large kidney
			_NONE	Xa7WZ	Ureter absent
			2....	Xa7WZ	Ureter absent
			K121.	Xa85J	Vesicoureteric junction calculus / VUJ - Vesicoureteric junction calculus
			K04..	Xa85t	Post-renal renal failure
			_NONE	Xa86P	CSU = abnormal
			K013.	Xa9CC	Minimal change glomerulonephritis / Minimal change disease / MCD - Minimal change disease / Minimal change nephropathy / Minimal change nephrotic syndrome / MCNS - Minimal change nephrotic syndrome / MCN - Minimal change nephropathy / Light negative glomerulonephritis / Lipoid nephrosis / MCGN - Minimal change glomerulonephritis / Idiopathic nephrotic syndrome /
			K1...	Xa9CD	Compensatory hypertrophy of single kidney
			K1310	Xa9CD	Compensatory hypertrophy of single kidney
			K0A1.	Xaajq	Nephritic syndrome, rapidly progressive
			K04..	XaB3Y	Transient acute renal failure
			K197.	XaB5q	Haematuria NOS
			K060.	XaB9D	Acute-on-chronic renal impairment
			K0B40	XaBE1	Renal tubulo-interstitial disorder in systemic lupus erythematosus
			2....	XaBjB	Renal mass / Kidney mass
			2I11.	XaBjB	Renal mass / Kidney mass
			GB...	Xabye	Hereditary angiopathy with nephropathy, aneurysms and muscle cramps syndrome / HANAC (hereditary angiopathy with nephropathy, aneurysms and muscle cramps) syndrome
			1Z1M.	Xac9y	CKD G1A1 - chronic kidney disease with glomerular filtration rate category G1 and albuminuria category A1
			1Z1N.	Xac9z	CKD G1A2 - chronic kidney disease with glomerular filtration rate category G1 and albuminuria category A2
			1Z1P.	XacA2	CKD G1A3 - chronic kidney disease with glomerular filtration rate category G1 and albuminuria category A3
			1Z1Q.	XacA4	CKD G2A1 - chronic kidney disease with glomerular filtration rate category G2 and albuminuria category A1
			1Z1R.	XacA6	CKD G2A2 - chronic kidney disease with glomerular filtration rate category G2 and albuminuria category A2
			1Z1S.	XacA9	CKD G2A3 - chronic kidney disease with glomerular filtration rate category G2 and albuminuria category A3
			1Z1a.	XacAb	CKD G4A1 - chronic kidney disease with glomerular filtration rate category G4 and albuminuria category A1
			1Z1b.	XacAd	CKD G4A2 - chronic kidney disease with glomerular filtration rate category G4 and albuminuria category A2
			1Z1c.	XacAe	CKD G4A3 - chronic kidney disease with glomerular filtration rate category G4 and albuminuria category A3
			1Z1d.	XacAf	CKD G5A1 - chronic kidney disease with glomerular filtration rate category G5 and albuminuria category A1
			1Z1e.	XacAh	CKD G5A2 - chronic kidney disease with glomerular filtration rate category G5 and albuminuria category A2
			1Z1f.	XacAi	CKD G5A3 - chronic kidney disease with glomerular filtration rate category G5 and albuminuria category A3
			1Z1T.	XacAM	CKD G3aA1 - chronic kidney disease with glomerular filtration rate category G3a and albuminuria category A1
			1Z1V.	XacAN	CKD G3aA2 - chronic kidney disease with glomerular filtration rate category G3a and albuminuria category A2
			1Z1W.	XacAO	CKD G3aA3 - chronic kidney disease with glomerular filtration rate category G3a and albuminuria category A3
			1Z1X.	XacAV	CKD G3bA1 - chronic kidney disease with glomerular filtration rate category G3b and albuminuria category A1
			1Z1Y.	XacAW	CKD G3bA2 - chronic kidney disease with glomerular filtration rate category G3b and albuminuria category A2
			1Z1Z.	XacAX	CKD G3bA3 - chronic kidney disease with glomerular filtration rate category G3b and albuminuria category A3
			K1...	XaCxJ	Extravasation of urine from kidney
			K13..	XaCxJ	Extravasation of urine from kidney
			PD43.	XaDbB	Ectopic ureteric orifice / Displaced ureteric orifice / Anomalous implantation of ureteric orifice / Anomalous ureter implantation
			PD45.	XaDbB	Ectopic insertion of ureter / Ectopic ureteric orifice / Displaced ureteric orifice / Anomalous implantation of ureteric orifice / Anomalous ureter implantation / Congenital displacement of opening of ureter
			4678.	XaE6p	Microalbuminuria
			R1103	XaE6p	Microalbuminuria
			K13G.	XaecJ	Simple renal cyst
			1Z10.	XaLHG	Chronic kidney disease stage 1
			1Z11.	XaLHH	Chronic kidney disease stage 2
			1Z12.	XaLHI	Chronic kidney disease stage 3
			1Z13.	XaLHJ	Chronic kidney disease stage 4
			1Z14.	XaLHK	Chronic kidney disease stage 5
			7B082	XaM4u	Endoscopic de-roofing of multiple cysts of kidney
			6AA..	XaMGE	Chronic kidney disease annual review
			66i..	XaMJD	Chronic kidney disease monitoring
			1Z15.	XaNbn	Chronic kidney disease stage 3A
			1Z16.	XaNbo	Chronic kidney disease stage 3B
			1Z17.	XaO3p	Chronic kidney disease stage 1 with proteinuria / CKD stage 1 with proteinuria
			1Z18.	XaO3q	Chronic kidney disease stage 1 without proteinuria / CKD stage 1 without proteinuria
			1Z19.	XaO3r	Chronic kidney disease stage 2 with proteinuria / CKD stage 2 with proteinuria
			1Z1A.	XaO3s	Chronic kidney disease stage 2 without proteinuria / CKD stage 2 without proteinuria
			1Z1B.	XaO3t	Chronic kidney disease stage 3 with proteinuria / CKD stage 3 with proteinuria
			1Z1C.	XaO3u	Chronic kidney disease stage 3 without proteinuria / CKD stage 3 without proteinuria
			1Z1D.	XaO3v	Chronic kidney disease stage 3A with proteinuria / CKD stage 3A with proteinuria
			1Z1E.	XaO3w	Chronic kidney disease stage 3A without proteinuria / CKD stage 3A without proteinuria
			1Z1F.	XaO3x	Chronic kidney disease stage 3B with proteinuria / CKD stage 3B with proteinuria
			1Z1G.	XaO3y	Chronic kidney disease stage 3B without proteinuria / CKD stage 3B without proteinuria
			1Z1H.	XaO3z	Chronic kidney disease stage 4 with proteinuria / CKD stage 4 with proteinuria
			1Z1J.	XaO40	Chronic kidney disease stage 4 without proteinuria / CKD stage 4 without proteinuria
			1Z1K.	XaO41	Chronic kidney disease stage 5 with proteinuria / CKD stage 5 with proteinuria
			1Z1L.	XaO42	Chronic kidney disease stage 5 without proteinuria / CKD stage 5 without proteinuria
			14D..	XaXTz	H/O: chronic kidney disease / History of chronic kidney disease
			K13yB	XaXYe	Ischaemic nephropathy
			661M2	XaYb9	Chronic kidney disease self-management plan agreed
			9c0..	XaYMg	Relevant medical information
			G726.	XaYnj	Dissecting aneurysm of renal artery / Dissection of renal artery
			661N2	XaYZW	Chronic kidney disease self-management plan review
			K0430	XaZ6J	Acute renal failure due to angiotensin-converting-enzyme inhibitor / Acute renal failure due to ACE inhibitor
			SP08Q	XaZl0	Aneurysm of artery of transplanted kidney
			K0431	XaZPp	Acute renal failure induced by aminoglycoside
			K0432	XaZPs	Acute renal failure induced by cisplatin
			K0433	XaZPt	Acute renal failure induced by cyclosporin A
			K0434	XaZPu	Acute renal failure induced by non-steroidal anti-inflammatory drug
			K045.	XaZSx	Acute renal failure due to non-traumatic rhabdomyolysis
			4678.	XC09o	Microproteinuria
			4678.	XC0sw	Nephrotic range proteinuria
			PD44.	XC0uc	Upper moiety ureter of duplex kidney / Upper moiety ureter
			PD44.	XC0ud	Lower moiety ureter of duplex kidney / Lower moiety ureter
			K02..	XE0db	Chronic glomerulonephritis / CGN - Chronic glomerulonephritis
			K03..	XE0dc	Nephritis and nephropathy unspecified
			K0A28	XE0dd	Primary IgA nephropathy / Berger's disease
			K032y	XE0de	Nephritis unspecified with other specified lesion of membranoproliferative glomerulonephritis
			K05..	XE0df	Chronic renal failure / Chronic uraemia / CRF - Chronic renal failure
			K06..	XE0dg	Renal failure unspecified / Uraemia NOS
			K08yz	XE0dh	Other impaired renal function disorder NOS
			K103.	XE0di	Pyeloureteritis cystica
			K122.	XE0dj	Calculus of kidney and ureter / Calculus of kidney with calculus of ureter
			K13y.	XE0dl	Other kidney and ureter disorders
			K1...	XE0dm	Acquired stricture of ureter
			K134.	XE0dm	Acquired stricture of ureter
			K138z	XE0dn	Renal vascular disorders NOS
			K138z	XE0dn	Renal vascular disorders NOS
			K13y6	XE0do	Ureterocele - acquired
			K13yz	XE0dp	Other kidney and ureteric disorders NOS
			K160.	XE0dr	Bladder neck obstruction / BNO - Bladder neck obstruction
			K18..	XE0dw	Urethral stricture
			K00..	XE0dY	AGN - Acute glomerulonephritis
			K19..	XE0dZ	Other urethral and urinary tract disorders
			K195.	XE0e3	Prolapsed urethral mucosa
			K197.	XE0e5	Haematuria / Haematuria of undiagnosed cause / Haematuria - cause not known / Essential haematuria
			K12..	XE0fL	Renal stone / Kidney stone / Stone - kidney/ureter
			K1...	XE0fR	Kidney cyst (& [acquired]) / Cyst - kidney / Kidney cyst - acquired
			K13..	XE0fR	Kidney cyst (& [acquired]) / Cyst - kidney / Kidney cyst - acquired
			7B...	XE0Mo	Stone removal - GUT
			1A45.	XE0rU	Blood in urine - haematuria
			G22..	XE0Uf	Hypertensive renal disease
			G22z.	XE0Ug	Hypertensive renal disease NOS
			1A45.	XE0un	Haematuria - symptom / Blood in urine - haematuria / Blood in urine - haematuria (& [symptom]) / Blood - urine - symptom / Urine - blood - symptom
			K197.	XE0un	Haematuria - symptom / Blood in urine - haematuria / Blood in urine - haematuria (& [symptom]) / Blood - urine - symptom / Urine - blood - symptom
			C3411	XE11c	Uric acid urolithiasis / Uric acid nephrolithiasis
			F367.	XE15l	Neuropathy in renal failure
			N002.	XE1DG	Sicca syndrome
			Q48y0	XE1fE	Congenital renal failure
			PD030	XE1LL	Bilateral renal hypoplasia
			PD1..	XE1LM	Congenital cystic disease of kidney / Congenital cystic disease of kidney / Sponge kidney / Fibrocystic kidney
			PD11z	XE1LN	Polycystic kidney disease NOS
			PD1y0	XE1LO	Fibrocystic kidney disease
			PD21.	XE1LP	Occlusion of ureter
			PD30.	XE1LQ	Accessory kidney / Supernumerary kidney
			K160.	XE1LR	Bladder neck stenosis / BNS - Bladder neck stenosis / Contracture of bladder neck / Congenital bladder neck stenosis
			PD62.	XE1LS	Congenital urethral valvular stricture
			K1...	XE1Nm	Fibrocystic kidney / Polycystic kidney / Cystic kidney disease / (Congenital) or (acquired) cystic kidney disease (& [cyst] or [polycystic] or [fibrocystic] kidney) / Cyst of kidney - congen
			K13..	XE1Nm	Fibrocystic kidney / Polycystic kidney / Cystic kidney disease / (Congenital) or (acquired) cystic kidney disease (& [cyst] or [polycystic] or [fibrocystic] kidney) / Cyst of kidney - congen
			SP154	XE1pB	Renal failure as a complication of care / Kidney failure as a complication of care
			4G42.	XE26Q	O/E: phosphate -staghorn-stone
			4G82.	XE26S	O/E-vesical uric acid calculus
			4G83.	XE26T	O/E-vesical phosphate calculus
			_NONE	XE2A2	Cystine renal stone &/or O/E / Cystine renal stone
			PD121	XE2bK	Medullary cystic disease, adult type
			PD40.	XE2eY	Absent ureter / Ureteric agenesis
			K042.	XE2QM	Acute papillary necrosis / Acute renal medullary necrosis
			PC60.	XE2Qs	Urethral meatus underneath penis / Hypospadias
			PC61.	XE2Qt	Epispadias - male
			PD...	XE2Qt	Epispadias - male
			PD35.	XE2Qu	Ectopic kidney
			PD3C.	XE2Qv	Triple kidney with triple pelvis
			_NONE	XE2sg	Diverticulitis of gastrointestinal tract
			J....	XE2sg	Diverticulitis of gastrointestinal tract
			J511.	XE2sg	Diverticulitis of gastrointestinal tract
			26...	XE2t2	Oxalate stone O/E
			PD...	XE2tD	Congenital enlarged kidney
			PD8..	XE2tD	Congenital enlarged kidney
			K130.	XE2ut	Nephroptosis
			PD34.	XE2uZ	Double kidney / Duplex kidney
			PD45.	XE2vq	Ectopic ureter / Malposition of ureter
			PD46.	XE2vq	Ectopic ureter / Malposition of ureter
			H5012	XE2wM	Pleural empyema / Purulent pleurisy / Pyothorax
			P21..	XM00P	Primary microcephaly / Microcephalia vera
			4G81.	XM06H	Oxalate bladder stone
			4G82.	XM06I	Uric acid bladder stone
			4G83.	XM06J	Phosphate bladder stone
			_NONE	XM08i	Oliguria and anuria
			2....	XM08i	Oliguria and anuria
			1AC1.	XM08l	Deficient urine secretion
			1AC1.	XM08m	Suppressed urine secretion
			K18..	XM0sb	Meatal stricture / Meatal stenosis
			K0...	XM0sV	Nephritis NOS
			C3411	XM14o	Uric acid renal calculus
			K1...	XM19b	[EDTA] Cystic kidney disease - other specified type associated with renal failure
			K13..	XM19b	[EDTA] Cystic kidney disease - other specified type associated with renal failure
			K1...	XM19c	[EDTA] Cystic kidney disease - type unspecified associated with renal failure
			K13..	XM19c	[EDTA] Cystic kidney disease - type unspecified associated with renal failure
			K138.	XM19D	[EDTA] Renal vascular disease due to hypertension (no primary renal disease) associated with renal failure
			K138.	XM19E	[EDTA] Renal vascular disease due to malignant hypertension (no primary renal disease) associated with renal failure
			PD110	XM19K	[EDTA] Polycystic kidneys, infantile (recessive) associated with renal failure
			PD111	XM19L	[EDTA] Polycystic kidneys, adult type (dominant) associated with renal failure
			PD12.	XM19M	[EDTA] Medullary cystic disease, including nephronophthisis, associated with renal failure
			_NONE	XM1Cr	Albuminuria
			4Q...	XM1Cr	Albuminuria
			4QC..	XM1Cr	Albuminuria
			_NONE	XM1Eo	Abnormal results of kidney function studies
			G....	XM1GK	Uraemic pericarditis
			PD34.	XM1Or	Double kidney with double pelvis
			SP154	XM1Os	Postoperative renal failure
			SP...	XM1Qi	Acquired renal arteriovenous aneurysm
			26...	XM1V2	Oxalate stone O/E
			4G42.	XM1XM	Phosphate kidney stone

### Sheet: Cataract
ICD-10 code	ICD-10 code description		Read V2 code	Read V3 code	Read code description
H25	Senile cataract		P330.	P330.	Congenital cataract, unspecified
Q12.0	Congential cataract		P33y.	P33y.	Other specified congenital cataract or lens anomaly
H26.0	infantile, juvenile and presenile cataract		P33y.	P33y0	Blue dot cataract
H26.2	complicated cataract		P33y1	P33y1	Congenital membranous cataract
H26.4	after-cataract		P33yz	P33yz	Other congenital cataract or lens anomaly NOS
H26.8	other specified cataract		P33z.	P33z.	Congenital cataract or lens anomaly NOS
H26.9	cataract, unspecified		P331.	P331.	Capsular and subcapsular cataract
H59.0	keratopathy (bullous aphakic) following cataract surgery		P3310	P3310	Capsular cataract
H25.0	Senile incipient cataract		P3311	P3311	Subcapsular cataract
H25.1	Senile nuclear cataract		P331z	P331z	Capsular or subcapsular cataract NOS
H25.2	Senile cataract, morgagnian type		P332.	P332.	Cortical and zonular cataract
H25.8	Other senile cataract		P3320	P3320	Cortical cataract - congenital
H25.9	Senile cataract, unspecified		P3321	P3321	Zonular cataract/ Congenital lamellar cataract
H28.2	Cataract in other diseases classified elsewhere		P332z	P332z	Cortical or zonular cataract NOS
H28.8	Other disorders of lens in diseases classified elsewhere		P333.	P333.	Nuclear cataract - congenital
			P334.	P334.	Total and subtotal congenital cataract
			P3340	P3340	Total congenital cataract
			P3341	P3341	Subtotal congenital cataract
			P334z	P334z	Total or subtotal congenital cataract NOS
			F460.	F460.	Infantile, juvenile and presenile cataracts
			F4600	F4600	Unspecified infantile cataract
			F4601	F4601	Unspecified juvenile cataract
			F4602	F4602	Unspecified presenile cataract
			F4603	F4603	Anterior subcapsular polar cataract
			F4604	F4604	Posterior subcapsular polar cataract
			F4605	F4605	Cortical cataract
			F4606	F4606	Lamellar zonular cataract
			F4607	F4607	Nuclear cataract/ Nuclear sclerosis/ Brown cataract/ Brunescent cataract/ NS - Nuclear sclerosis/ Nuclear sclerotic cataract
			F460x	F460x	Combined nonsenile cataract
			F460y	F460y	Other nonsenile cataract
			F460z	F460z	Nonsenile cataract NOS
			F461.	F461.	Senile cataract/ Age-related cataract/ Presenile cataract
			F4610	F4610	Unspecified senile cataract
			F4612	F4612	Coronary cataract
			F4613	F4613	Punctate cataract
			F4614	F4614	Incipient cataract NOS
			F4615	F4615	Immature cataract NOS
			F4616	F4616	Anterior subcapsular polar senile cataract
			F4617	F4617	Posterior subcapsular polar senile cataract
			F4618	F4618	Cortical senile cataract
			F4619	F4619	Nuclear senile cataract
			F461A	F461A	Total, mature senile cataract
			F461B	F461B	Hypermature cataract/ Morgagni cataract/ Cataract: [hypermature] or [Morgagni]
			F461x	F461x	Combined senile cataract
			F461y	F461y	Other senile cataract
			F461z	F461z	Senile cataract NOS
			F463.	F463.	Cataract secondary to ocular disease/ Complicated cataract/ Cataracta complicata
			F4630	F4630	Unspecified cataracta complicata
			F4631	F4631	Glaucomatous subcapsular flecks
			F4632	F4632	Cataract in eye inflammatory disorder
			F4633	F4633	Cataract with neovascularization
			F4634	F4634	Cataract in degenerative disorder
			F463z	F463z	Cataract secondary to ocular disorder NOS
			F4641	F4641	Tetanic cataract
			F4642	F4642	Myotonic cataract
			F4643	F4643	Cataract associated with other syndromes
			F4647	F4647	Cataract due to other physical inflammation
			F464z	F464z	Cataract due to other disorder NOS
			F465.	F465.	After cataract/ Secondary cataract
			F4650	F4650	Unspecified secondary cataract
			F4652	F4652	Other after cataract with vision normal
			F4653	F4653	After-cataract with vision obscured
			F4655	F4655	Posterior capsule opacification
			F465z	F465z	After cataract NOS
			F466.	F466.	Bilateral cataracts
			F46y.	F46y.	Other cataract
			F46y0	F46y0	Calcification of lens
			F46yz	F46yz	Other cataract NOS
			F46z.	F46z.	Cataract NOS
			-	XaBL5	h/o: r cataract extraction
			-	XaBL6	h/o: l cataract extraction
			-	XaIsW	h/o: bilateral cataract extraction
			-	XaBLO	o/e - right cataract present
			-	XaBLP	o/e - left cataract present
			-	XE1im	o/e: [cataract present] or [lens opacity]/ O/E - cataract present/ O/E - lens opacity/ O/E - opacity - lens
			-	X75kb	atopic cataract
			-	X75kj	cupuliform cataract
			-	X75kl	intumescent cataract
			-	X75km	mature cataract
			-	X75kn	shrunken cataract
			-	X75ko	morgagnian cataract
			-	X75kp	calcified cataract
			-	XaD2a	immature cortical cataract
			-	XaFTm	mixed type cataract
			-	XaG28	anterior subcapsular cataract
			-	XaG29	posterior subcapsular cataract
			-	XE16G	hypermature cataract
			72631	72631	phacoemulsification of lens
			-	XaEVB	small incision phakoemulsification cataract and insertion of intraocular lens
			-	XaIwQ	phakoemulsification of lens and insertion of prosthetic replacement
			72673	72673	phakoemulsification of lens and insertion of prosthetic replacement
			-	X00XG	combined operation with cataract extraction
			-	X00XH	Cataract extraction and insertion of intraocular lens/ iol - cataract extraction and insertion of intraocular lens
			72670	72670	insertion of lens prosthesis/ IOL - Ins intraoculr lens/ Implantation of intraocular lens
			7267y	7267y	other specified prosthesis of lens
			-	XE0Kq	cataract extractions/ Lens operation (& cataract extraction)/ Lens operations
			-	XM0nB	cataract extractions/ Position on a horse/ Hippotherapy position
			-	XM1I0	other extraction of cataract
			FyuE0	FyuE0	[X]Other senile cataract
			FyuE1	FyuE1	[X]Other specified cataract
			1483	1483	H/O: cataract
			-	X75kW	cataract observation
			22E5.	22E5.	O/E - cataract present
			14N9.	14N9.	H/O: R cataract extraction
			14NA.	14NA.	H/O: L cataract extraction
			14NC.	14NC.	H/O: Bilateral cataract extraction
			2BT..	2BT..	Cataract observation
			7263	7263	Extracapsular extraction of cataract/ ECCE - Extracapsular cataract extraction
			72630	72630	Needling of lens for cataract/ Simple linear extraction of lens/ Lens: [simple linear extraction] or [cataract needling]
			7264.	7264	Intracapsular extraction of cataract/ ICCE - Intracapsular cataract extraction
			7266	7266	Other extraction of cataract/ Other extraction of cataract/ Other extraction lens (& for cataract)
			72661	72661	Discission of cataract/ Needling of lens for cataract
				X00XI	cataract extraction, insertion of intraocular lens and trabeculectomy

### Sheet: Anterior segment dysgenesis
ICD-10 code	ICD-10 code description		Read V2 code	Read V3 code	Read code description
Q13	congenital malformations of anterior segment of eye		P342.	P342.	Specified anterior chamber anomalies
Q13.3	congenital corneal opacity		P3420	P3420	Axenfield's anomaly
Q13.4	other congenital malformations		P3421	P3421	Peter's anomaly/ Irido-corneo-trabecular dysgenesis
Q13.1	absence of iris		P3422	P3422	Rieger's anomaly/ Irido-trabecular dysgenesis/ Axenfeld syndrome/ Rieger syndrome/ RGS - Rieger syndrome
Q13.8	other congenital corneal malformations		P3423	XaYPO	Peters-plus syndrome
Q13.9	congenital malformation of anteriorsegment of eye, unspecified		P342z	P342z	Specified anterior chamber anomalies NOS
Q15.0	congenital glaucoma		P3445	P3445	Hypoplasia of iris
Q13.0	Coloboma of iris		-	XE1Jw	Congenital corneal opacities
Q13.2	Other congenital malformations of iris		P341.	P341.	Congenital corneal opacity/ Arcus juvenilis/ (Congenital corneal opacities) or (arcus juvenilis)/ Congenital corneal opacities
			P3400	P3400	Microcornea/ Cornea small
			P32..	P32..	Congenital glaucoma
			P343.	P343.	Aniridia/ Agenesis of iris/ Congenital absence of iris
			-	X77sm	Aniridia type 1/ AN1
			-	X77sn	Aniridia type 2/ AN2
			-	Xa8Eq	Congenital abnormality of iris and ciliary body
			P3410	P3410	Congenital corneal opacity with visual deficit
			P3411	P3411	Congenital corneal opacity without visual deficit
			P341z	P341z	Congenital corneal opacities NOS
			P344.	P344.	Other iris and ciliary body anomalies/ Goniodysgenesis/ (Other iris and ciliary body anomalies) or (goniodysgenesis)
			-	XE1Jx	Other iris and ciliary body anomalies
			-	X77NV	Goniodysgenesis
			P3441	P3441	Atresia of pupil
			P3446	P3446	Aplasia of iris
			P344z	P344z	Other iris or ciliary body anomalies NOS
			P346.	P346.	Multiple anterior segment anomalies
			P34y.	P34y.	Other specified anterior segment anomalies
			-	X00au	Corneal opacity
			-	X75iJ	Corneal stromal opacities
			-	X75iK	Regular corneal stromal opacities
			-	X75iL	Irregular corneal stromal opacities
			P33z.	P33z.	Congenital cataract or lens anomaly NOS
			Pyu15	Pyu15	[X]Other congenital corneal malformations
			Pyu16	Pyu16	[X]Other congenital malformations of anterior segment of eye
			-	X00aW	Congenital corneal malformation
			-	X77sf	Posterior embryotoxon
			F4B..	F4B..	Corneal opacity and other disorders of cornea/ Corneal disorders (& [opacity] or [other])/ Corneal disorders
			-	XE16S	Corneal opacity and other disorders of cornea
			F4B00	F4B00	Unspecified corneal opacity
			F4B01	F4B01	Minor opacity of cornea
			-	XaFTe	Posterior keratoconus
			F4B02	F4B02	Peripheral opacity of cornea
			F4B03	F4B03	Central opacity of cornea
			F4472	F4472	Anterior synechiae
				XE2uW	Corectopia/ Ectopia pupillae/ Congenital ectopic pupil
			P3443	P3443	Corectopia/ Ectopic pupil/ Ectopic pupil (& [congenital])
			P3444	P3444	Polycoria/ Polycoria

### Sheet: Retinal vasculopathy
ICD-10 code	ICD-10 code description		Read V2 code	Read V3 code	Read code description
H34	Retinal vascular occlusions		-	X00db	Retinal artery occlusion
H34.0	Transient retinal artery occlusion		-	X00dC	Retinitis proliferans
H34.1	Central retinal artery occlusion		-	X00dc	Cilioretinal artery occlusion
H34.2	Other retinal artery occlusions		-	X00dD	Anterior proliferative vitreoretinopathy
H34.8	Other retinal vascular occlusions		-	X00de	Retinal vein occlusion
H34.9	Retinal vascular occlusion, unspecified		-	X00dE	Posterior proliferative vitreoretinopathy
H35.0	background retinopathy and retinal vascular changes		-	X00df	Central retinal vein occlusion with neovascularisation
H35.2	other proliferative retinopathy		-	X00dg	Central retinal vein occlusion with macular oedema
H35.6	Retinal haemorrhage		-	X00dh	Central retinal vein occlusion - juvenile
			-	X00di	Central retinal vein occlusion - juvenile with neovascularisation
			-	X00dj	Central retinal vein occlusion - juvenile with macular oedema
			-	X00dk	Hemispheric retinal vein occlusion
			-	X00dl	Hemispheric retinal vein occlusion with neovascularisation
			-	X00dm	Hemispheric retinal vein occlusion with macular oedema
			-	X00dn	Branch retinal vein occlusion with neovascularisation
			-	X00do	Branch retinal vein occlusion with macular oedema
			-	X75ln	Retinal arteries copperwire
			-	X75lo	Retinal arteries silverwire
			-	X75lp	Retinal arteries irregular
			-	X75lr	Embolic spots in retinal arteries
			-	X75lU	Haemorrhage at vitreoretinal interface
			-	X75lZ	Peripheral retinal neovascularisation
			-	X75mN	Retinal blot haemorrhages
			F42y7	F42y7	Cotton wool spots
			-	X75m8	Macular branch retinal vein occlusion
			-	X75mC	Anastomotic retinal vessels
			-	X75mP	Retinal microvascular lesions
			-	X75mQ	Intraretinal microvascular abnormality
			-	XaE5e	Peripheral retinal telangiectatic mass
			-	XaE7T	Central retinal vein occlusion - ischaemic
			-	XaE7U	Central retinal vein occlusion - non-ischaemic
			-	XaE7W	Chorioretinal vascular disorder
			-	XaEVC	Branch retinal vein occlusion with no neovascularisation
			-	XE15v	Retinal neovascularisation NOS
			-	XE15w	Central retinal vein occlusion
			-	XM04p	Retinal microaneurysms
			-	XM04s	Vasoproliferative retinopathy
			-	X00de	Retinal vein thrombosis
			2BB4.	2BB4.	O/E - retinal microaneurysms
			2BB7.	2BB7.	O/E - retinal vascular prolif.
			F4216	F4216	Vascular sheathing of retina
			F4217	F4217	Retinal vascular appearance change NOS
			F4218	F4218	Retinal microaneurysms NOS
			F4219	F4219	Retinal telangiectasia
			F421A	XE15v	Retinal neovascularisation NOS
			F421C	F421C	Other intraretinal microvascular abnormality
			F422.	F422.	Other proliferative retinopathy
			F422y	F422y	Other specified other proliferative retinopathy
			F422z	F422z	Proliferative retinopathy NOS
			F423.	F423.	Retinal vascular occlusion
			F4230	F4230	Unspecified retinal vascular occlusion
			F4231	F4231	Central retinal artery occlusion
			F4232	F4232	Branch retinal artery occlusion
			F4233	F4233	Retinal microembolism
			F4235	F4235	Retinal partial arterial occlusion NOS
			F4237	F4237	Retinal transient arterial occlusion NOS
			F4238	XE15w	Central retinal vein occlusion
			F4239	F4239	Branch retinal vein occlusion
			F423z	F423z	Retinal vascular occlusion NOS
			F42y7	F42y7	Retinal cotton wool spots
			F42yC	F42yC	Retinal ischaemia
			FyuF5	FyuF5	[X]Other retinal artery occlusions
			FyuF6	FyuF6	[X]Other retinal vascular occlusions
			FyuF7	FyuF7	[X]Other proliferative retinopathy
			F42y1	F42y1	Superficial retinal haemorrhage
			F42y3	F42y3	Deep retinal haemorrhage
			F42y4	F42y4	Subretinal haemorrhage
			F42y5	F42y5	Retinal haemorrhage NOS
			2BB2.	2BB2.	O/E - retinal vessel narrowing
			2BB5.	2BB5.	O/E - retinal haemorrhages
			-	X00dL	Parafoveal telangiectasia
			-	XaEVZ	Idiopathic juxtafoveal telangiectasia

### Sheet: Hair loss
ICD-10 code	ICD-10 code description		Read V2 code	Read V3 code	Read code description
L63	Alopecia areata		M2409	M2409	Alopecia disseminata
L64.8	Other androgenic alopecia		M2402	M2402	Male pattern alopecia/ Androgenetic alopecia/ Male pattern baldness/ Pattern baldness
L64.9	Androgenic alopecia, unspecified		M2403	M2403	Frontal alopecia of women
L65	Other non scarring hair loss		M2404	M2404	Premature alopecia
L66	Cicatricial alopecia [scarring hair loss]		M2409	M2409	Diffuse alopecia
L63.0	Alopecia (capitis) totalis		M240B	M240B	Alopecia totalis/ Total alopecia areata
L63.1	Alopecia universalis		M240C	M240C	Alopecia follicularis
L63.8	Other alopecia areata		M240D	M240D	Ophiasic alopecia areata/ Ophiasis
L63.9	Alopecia areata, unspecified		M240U	M240D	Marginal alopecia
L65.0	Telogen effluvium		M240E	M240E	Alopecia neurotica
L65.2	Alopecia mucinosa		M240J	M240J	Alopecia hereditaria
L65.8	Other specified nonscarring hair loss		M240N	M240N	Anagen effluvium
L65.9	Nonscarring hair loss, unspecified		M240z	M240z	Alopecia NOS
L66.0	Pseudopelade		M2448	M2448	Perifolliculitis capitis abscedens
L66.1	Lichen planopilaris		Myu62	Myu62	[X]Other alopecia areata
L66.2	Folliculitis decalvans		Myu63	Myu63	[X]Other androgenic alopecia
L66.3	Perifolliculitis capitis abscedens		Myu64	Myu64	[X]Other specified nonscarring hair loss
L66.8	Other cicatricial alopecia		Myu65	Myu65	[X]Other cicatricial alopecia
L66.9	Cicatricial alopecia, unspecified		Myu6E	Myu6E	[X]Cicatricial alopecia, unspecified
			M240S	X500w	Folliculitis decalvans
			-	X509c	Non-scarring alopecia/ Non-scarring hair loss
			-	X509d	Androgenic alopecia
			-	X509e	Circumscribed alopecia
			-	X509f	Involutional alopecia
			M240K	X509h	Alopecia universalis
			-	X509i	Scarring alopecia/ Cicatricial alopecia
			-	X509j	Alopecia parvimaculata
			M240Q	X509k	Pseudopelade
			M240M	X509q	Telogen effluvium
			-	X509r	Loose anagen hair syndrome
			M240P	X50Ff	Alopecia mucinosa
			-	X75wD	Partial loss of hair/ Hypotrichosis - partial loss
			-	X75we	Tapered hairs
			M21y5	M21y5	Folliculitis ulerythematosa reticulata/ Honeycomb atrophy of face/ Atrophoderma vermiculatum
			-	Xa0bH	Thinning/ Falling hair/ loss of hair
			-	Xa7H9	Patchy loss of scalp hair
			-	Xa7HA	Diffuse loss of scalp hair
			M2400	M2400	Alopecia unspecified/ Baldness/ (Alopecia unspecified) or (baldness) or (hair loss)/ Hair loss
			-	XE1BG	Alopecia unspecified
			M2401	M2401	Alopecia areata/ Ophiasis/ Alopecia areata (& ophiasis)
			-	XE1BH	Alopecia areata/ AA - Alopecia areata
			-	XE1h9	O/E - patches of alopecia
			22D7.	22D7.	O/E - patches of alopecia/ O/E - alopecia (& patches of)/ O/E - alopecia
			-	XE2Qa	Alopecia/ Baldness/ Hair loss disorder/ Bald
			M240.	M240.	Alopecia/ Thinning of hair/ (Alopecia) or (thinning of hair)
			-	XM1YG	O/E - alopecia

### Sheet: Arrhythmia 
ICD-10 code	ICD-10 code description		Read V2 code	Read V3 code	Read code description
I47.1	Supraventricular tachycardia		327..	327..	ECG: supraventricular arrhythmia
I48	Atrial fibrillation and flutter		3272.	3272.	ECG: atrial fibrillation
I48.0	Paroxysmal atrial fibrillation		3273.	3273.	ECG: atrial flutter
I48.1	Persistent atrial fibrillation		3274.	3274.	ECG: paroxysmal atrial tachy.
I48.2	Chronic atrial fibrillation		327Z.	327Z.	ECG: supraventric. arryth. NOS
I48.3	Typical atrial flutter		3264.	3264.	ECG: atrial ectopics
I48.4	Atypical atrial flutter		G570.	G570.	Paroxysmal supraventricular tachycardia/ PAT - Paroxysmal atrial tachycardia
I48.9	Atrial fibrillation and flutter, unspecified		G5700	G5700	Paroxysmal atrial tachycardia
I49.2	Junctional premature depolarisation		G5701	G5701	Paroxysmal atrioventricular tachycardia
I49.5	Sick sinus syndrome		G5702	G5702	Paroxysmal junctional tachycardia
I45.6	Preexcitation syndrome		G5703	G5703	Paroxysmal nodal tachycardia
I47.0	Reentry ventricular arrhythmia		G570z	G570z	Paroxysmal supraventricular tachycardia NOS
I44	Atrioventricular and left-bundle branch block		G57y9	G57y9	Supraventricular tachycardia NOS
I45.5	Other specified heart block		14AQ.	14AQ.	History of supraventricular tachycardia
I49.1	Atrial premature depolarisation		G573.	G573.	Atrial fibrillation and flutter
I44.0	Atrioventricular block, first degree		G5730	G5730	Atrial fibrillation/ AF - Atrial fibrillation
I44.1	Atrioventricular block, second degree		G5731	G5731	Atrial flutter
I44.2	Atrioventricular block, complete		G5732	G5732	Paroxysmal atrial fibrillation
I44.3	Other and unspecified atrioventricular block		-	Xa2E8	Paroxysmal atrial fibrillation/ PAF - Paroxysmal atrial fibrillation/ AF - Paroxysmal atrial fibrillation/ Intermittent atrial fibrillation
I44.4	Left anterior fascicular block		-	X202S	Non-rheumatic atrial fibrillation/ NRAF - Non-rheumatic atrial fibrillation
I44.5	Left posterior fascicular block		G5733	G5733	Non-rheumatic atrial fibrillation
I44.6	Other and unspecified fascicular block		-	XaOft	Permanent atrial fibrillation
I44.7	Left bundle-branch block, unspecified		G5734	G5734	Permanent atrial fibrillation
I48.0	Paroxysmal atrial fibrillation		-	XaOfa	Persistent atrial fibrillation
I48.1	Persistent atrial fibrillation		G5735	G5735	Persistent atrial fibrillation
I48.2	Chronic atrial fibrillation		-	XaaUH	Paroxysmal atrial flutter
I48.3	Typical atrial flutter		G5736	G5736	Paroxysmal atrial flutter
I48.4	Atypical atrial flutter		-	XaeUP	Chronic atrial fibrillation
I48.9	Atrial fibrillation and atrial flutter, unspecified		G5737	G5737	Chronic atrial fibrillation
			-	XaeUQ	Typical atrial flutter
			G5738	G5738	Typical atrial flutter
			-	XaeUR	Atypical atrial flutter
			G5739	G5739	Atypical atrial flutter
			G573z	G573z	Atrial fibrillation and flutter NOS
			14AN.	14AN.	H/O: atrial fibrillation
			14AR.	14AR.	History of atrial flutter
			793M1	793M1	Percutaneous transluminal ablation of atrial wall for atrial flutter
			793M3	793M3	Percutaneous transluminal ablation of conducting system of heart for atrial flutter NEC
			7936A	7936A	Implantation of intravenous pacemaker for atrial fibrillation
			G577.	G577.	Sinus arrhythmia
			-	X77BC	Sinus arrhythmia
			G5761	G5761	Supraventricular ectopic beats
			-	X77Bh	Junctional premature complex/ AV junctional (nodal) premature beats/ Junctional premature depolarisation
			G5764	G5764	Junctional premature depolarization
			G57y0	G57y0	Persistent sinus bradycardia
			G57y1	G57y1	Severe sinus bradycardia
			G57y3	G57y3	Sick sinus syndrome
			G57y6	G57y6	Nodal rhythm disorder
			G57y7	G57y7	Sinus tachycardia
			662S.	662S.	Atrial fibrillation monitoring
			212R.	212R.	Atrial fibrillation resolved
			6A9..	6A9..	Atrial fibrillation annual review
			662S.	662S.	Atrial fibrillation monitoring

### Sheet: Hypertension
ICD-10 code	ICD-10 code description		Read V2 code	Read V3 code	Read code description
I10	Essential (primary) hypertension		14A2.	14A2.	H/O: hypertension
I11	Hypertensive heart disease		21261	21261	Hypertension resolved
I12	Hypertensive renal disease		-	212K.	Hypertension resolved
I13	Hypertensive heart and renal disease		6624.	6624.	Borderline hyperten:yearly obs
I15	Secondary hypertension		6627.	6627.	Good hypertension control
I15.0	Renovascular hypertension		6628.	6628.	Poor hypertension control
I15.1	Hypertension secondary to other renal disorders		6629.	6629.	Hypertension:follow-up default
I15.2	Hypertension secondary to endocrine disorders		662b.	662b.	Moderate hypertension control
I15.8	Other secondary hypertension		-	XaIy8	Moderate hypertension control
I15.9	Secondary hypertension, unspecified		662c.	662c.	Hypertension six month review
O10	Pre-existing hypertension complicating pregnancy, childbirth and the puerperium			XaIyD	Hypertension six month review
O11	Pre-existing hypertensive disorder with superimposed proteinuria		662d.	662d.	Hypertension annual review
I11.0	Hypertensive heart disease with (congestive) heart failure			XaIyE	Hypertension annual review
I11.9	Hypertensive heart disease without (congestive) heart failure		662F.	662F.	Hypertension treatm. started
I12.0	Hypertensive renal disease with renal failure		662G.	662G.	Hypertensive treatm.changed
I12.9	Hypertensive renal disease without renal failure		662H.	662H.	Hypertension treatm.stopped
I13.0	Hypertensive heart and renal disease with (congestive) heart failure			Xa8HD	On treatment for hypertension
I13.1	Hypertensive heart and renal disease with renal failure		662O.	662O.	On treatment for hypertension
I13.2	Hypertensive heart and renal disease with both (congestive) heart failure and renal failure		-	XaNFs	Trial withdrawal of antihypertensive therapy
I13.9	Hypertensive heart and renal disease, unspecified		662r.	662r.	Trial withdrawal of antihypertensive therapy
O10.0	Pre-existing essential hypertension complicating pregnancy, childbirth and the puerperium			XaM5f	High cost hypertension drugs
O10.1	Pre-existing hypertensive heart disease complicating pregnancy, childbirth and the puerperium		7Q01.	7Q01.	High cost hypertension drugs
O10.2	Pre-existing hypertensive renal disease complicating pregnancy, childbirth and the puerperium			XaBLq	Antihypertensive therapy
O10.9	Unspecified pre-existing hypertension complicating pregnancy, childbirth and the puerperium		8B26.	8B26.	Antihypertensive therapy
			-	XaJ5h	Patient on maximal tolerated antihypertensive therapy
			8BL0.	8BL0.	Patient on maximal tolerated antihypertensive therapy
			-	XaJYi	Hypertension clinical management plan
			8CR4.	8CR4.	Hypertension clinical management plan
			-	XaIyC	Hypertension treatment refused
			8I3N.	8I3N.	Hypertension treatment refused
			-	XE15r	Blind hypertensive eye
			F4042	F4042	Blind hypertensive eye/ Absolute glaucoma/ (Blind hypertensive eye) or (glaucoma absolute)/ Glaucoma - absolute
			F4213	F4213	Hypertensive retinopathy
			G2...	G2...	Hypertensive disease
			-	XE0Uc	Essential hypertension/ Primary hypertension
			G20..	G20..	High blood pressure/ Essential hypertension/ Primary hypertension/ High blood pressure (& [essential hypertension])
			-	XM02V	High blood pressure/ Raised blood pressure/ HBP - High blood pressure/ Elevated blood pressure
			G200.	G200.	Malignant essential hypertension
			G201.	G201.	Benign essential hypertension
			G202.	G202.	Systolic hypertension
			-	XSDSb	Diastolic hypertension
			G203.	G203.	Diastolic hypertension
			-	XE0Ud	Essential hypertension NOS
			G20z.	G20z.	Essential hypertension NOS/ Hypertension NOS/ Hypertension NOS (& [essential])
			-	XE0Ub	BP - High blood pressure/ Hypertension/ High blood pressure disorder/ Systemic arterial hypertension/ BP+ - Hypertension/ HT - Hypertension
			-	XE0Ud	Essential hypertension NOS
			G21..	G21..	Hypertensive heart disease/ HHD - Hypertensive heart disease
			G210.	G210.	Malignant hypertensive heart disease
			G2100	G2100	Malignant hypertensive heart disease without congestive cardiac failure
			G2101	G2101	Malignant hypertensive heart disease with congestive cardiac failure
			G210z	G210z	Malignant hypertensive heart disease NOS
			G211.	G211.	Benign hypertensive heart disease
			G2110	G2110	Benign hypertensive heart disease without congestive cardiac failure
			G2111	G2111	Benign hypertensive heart disease with congestive cardiac failure
			G211z	G211z	Benign hypertensive heart disease NOS
			G21z.	G21z.	Hypertensive heart disease NOS
			G21z0	XE0Ue	Hypertensive heart disease NOS without congestive cardic failure/ Cardiomegaly - hypertensive/ Hypertensive: [cardiomegaly] or [heart disease NOS without congestive cardiac failure]
			G21z1	G21z1	Hypertensive heart disease NOS with congestive cardiac failure
			G21zz	G21z.	Hypertensive heart disease NOS
			G22..	G22..	Hypertensive renal disease/ Hypertensive renal disease (& [nephrosclerosis])/ Nephrosclerosis/ Hypertensive nephropathy
			-	XE0Uf	Hypertensive renal disease
			G220.	G220.	Malignant hypertensive renal disease
			G221.	G221.	Benign hypertensive renal disease
			G222.	G222.	Hypertensive renal disease with renal failure
			G22z.	G22z.	Hypertensive renal disease NOS/ Renal hypertension/ (Renal hypertension) or (hypertensive renal disease NOS)
			-	XE0Ug	Hypertensive renal disease NOS
			G23..	G23..	Hypertensive heart and renal disease
			G230.	G230.	Malignant hypertensive heart and renal disease
			G231.	G231.	Benign hypertensive heart and renal disease
			G232.	G232.	Hypertensive heart and renal disease with (congestive) heart failure
			G233.	G233.	Hypertensive heart and renal disease with renal failure
			G234.	G234.	Hypertensive heart and renal disease with both (congestive) heart failure and renal failure
			G23z.	G23z.	Hypertensive heart and renal disease NOS
			G24..	G24..	Secondary hypertension
			G240.	G240.	Secondary malignant hypertension
			G2400	G2400	Secondary malignant renovascular hypertension
			G240z	G240z	Secondary malignant hypertension NOS
			G241.	G241.	Secondary benign hypertension
			G2410	G2410	Secondary benign renovascular hypertension
			G241z	G241z	Secondary benign hypertension NOS
			G244.	G244.	Hypertension secondary to endocrine disorders
			G24z.	G24z.	Secondary hypertension NOS
			G24z0	G24z0	Secondary renovascular hypertension NOS
			G24zz	G24z.	Secondary hypertension NOS
			-	XaZWm	Stage 1 hypertension (NICE - National Institute for Health and Clinical Excellence 2011)/ Stage 1 hypertension
			G25..	G25..	Stage 1 hypertension (NICE - National Institute for Health and Clinical Excellence 2011)
			-	Xab9L	Stage 1 hypertension (NICE 2011) without evidence of end organ damage
			G250.	G250.	Stage 1 hypertension (NICE 2011) without evidence of end organ damage
			G251.	G251.	Stage 1 hypertension (NICE 2011) with evidence of end organ damage
			-	Xab9M	Stage 1 hypertension (NICE 2011) with evidence of end organ damage
			-	XaZWn	Severe hypertension (NICE - National Institute for Health and Clinical Excellence 2011)
			G26..	G26..	Severe hypertension (NICE - National Institute for Health and Clinical Excellence 2011)
			-	XaZbT	Hypertension resistant to drug therapy
			G27..	G27..	Hypertension resistant to drug therapy
			-	XaZbz	Stage 2 hypertension (NICE - National Institute for Health and Clinical Excellence 2011)
			G28..	G28..	Stage 2 hypertension (NICE - National Institute for Health and Clinical Excellence 2011)
			G2y..	G2y..	Other specified hypertensive disease
			G2z..	G2z..	Hypertensive disease NOS
			-	XE0VM	Hypertensive encephalopathy
			G672.	G672.	Hypertensive encephalopathy/ Hypertensive crisis/ Hypertensive: [encephalopathy] or [crisis]
			Gyu2.	Gyu2.	[X]Hypertensive diseases
			Gyu20	Gyu20	[X]Other secondary hypertension
			Gyu21	Gyu21	[X]Hypertension secondary to other renal disorders
			L122.	L122.	Other pre-existing hypertension in preg/childbirth/puerp
			L1220	L1220	Other pre-existing hypertension complicating pregnancy, childbirth and the puerperium unspecified
			L1221	L1221	Other pre-existing hypertension complicating pregnancy, childbirth and the puerperium - delivered
			L1222	L1222	Other pre-existing hypertension complicating pregnancy, childbirth and the puerperium - delivered with postnatal complication
			L1223	L1223	Other pre-existing hypertension complicating pregnancy, childbirth and the puerperium - not delivered
			L1224	L1224	Other pre-existing hypertension complicating pregnancy, childbirth and the puerperium with postnatal complication
			L122z	L122z	Other pre-existing hypertension complicating pregnancy, childbirth and the puerperium NOS
			L127.	L127.	Pre-eclampsia or eclampsia with pre-existing hypertension
			L1270	L1270	Pre-eclampsia or eclampsia with pre-existing hypertension unspecified
			L1271	L1271	Pre-eclampsia or eclampsia with pre-existing hypertension - delivered
			L1272	L1272	Pre-eclampsia or eclampsia with pre-existing hypertension - delivered with postnatal complication
			L1273	L1273	Pre-eclampsia or eclampsia with pre-existing hypertension - not delivered
			L127z	L127z	Pre-eclampsia or eclampsia with pre-existing hypertension NOS
			L128.	L128.	Pre-existing hypertension complicating pregnancy, childbirth and puerperium
			L1280	L1280	Pre-existing hypertensive heart disease complicating pregnancy, childbirth and the puerperium
			L1281	L1281	Pre-existing hypertensive heart and renal disease complicating pregnancy, childbirth and the puerperium
			L1282	L1282	Pre-existing secondary hypertension complicating pregnancy, childbirth and puerperium
			TJC7.	TJC7.	Adverse reaction to other antihypertensives
			TJC7z	TJC7z	Adverse reaction to antihypertensives NOS
			U60C5	U60C5	[X]Other antihypertensive drugs causing adverse effects in therapeutic use, not elsewhere classified
			TJC7.	TJC7.	Adverse reaction to other antihypertensives
			TJC7z	TJC7z	Adverse reaction to antihypertensives NOS

### Sheet: Degenerative spine disease
ICD-10 code	ICD-10 code description		Read V2 code	Read V3 code	Read code description
M47	Spondylosis		F1632	F1632	Myelopathy due to spondylosis
M47.0	Anterior spinal and vertebral artery compression syndromes		N11..	N11..	(Spondylosis and allied disorders) or (arthritis of spine) or (osteoarthritis of spine)
M47.00	Anterior spinal and vertebral artery compression syndromes (Multiple sites in spine)		N111.	N111.	(Cervical spondylosis with myelopathy) or (vertebral artery compression syndrome)
M47.02	Anterior spinal and vertebral artery compression syndromes (Cervical region)		N1110	N1110	Single-level cervical spondylosis with myelopathy
M47.06	Anterior spinal and vertebral artery compression syndromes (Lumbar region)		N1111	N1111	Two-level cervical spondylosis with myelopathy
M47.1	Other spondylosis with myelopathy		N1112	N1112	Multiple-level cervical spondylosis with myelopathy
M47.10	Other spondylosis with myelopathy (Multiple sites in spine)		N113.	N113.	Thoracic spondylosis with myelopathy
M47.12	Other spondylosis with myelopathy (Cervical region)		N1130	N1130	Single-level thoracic spondylosis with myelopathy
M47.13	Other spondylosis with myelopathy (Cervicothoracic region)		N1131	N1131	Two-level thoracic spondylosis with myelopathy
M47.14	Other spondylosis with myelopathy (Thoracic region)		N1132	N1132	Multiple-level thoracic spondylosis with myelopathy
M47.15	Other spondylosis with myelopathy (Thoracolumbar region)		N115.	N115.	Lumbosacral spondylosis with myelopathy
M47.16	Other spondylosis with myelopathy (Lumbar region)		N1150	N1150	Single-level lumbosacral spondylosis with myelopathy
M47.17	Other spondylosis with myelopathy (Lumbosacral region)		N1151	N1151	Two-level lumbosacral spondylosis with myelopathy
M47.19	Other spondylosis with myelopathy (Site unspecified)		N1152	N1152	Multiple-level lumbosacral spondylosis with myelopathy
M47.2	Other spondylosis with radiculopathy		N11A.	N11A.	Cervical spondylosis with vascular compression
M47.20	Other spondylosis with radiculopathy (Multiple sites in spine)		N11z1	N11z1	Spondylosis with myelopathy, NOS
M47.22	Other spondylosis with radiculopathy (Cervical region)		N12C.	N12C.	Disc prolapse with radiculopathy
M47.23	Other spondylosis with radiculopathy (Cervicothoracic region)		N12C3	N12C3	Lumbar disc prolapse with cauda equina compression
M47.24	Other spondylosis with radiculopathy (Thoracic region)		Nyu74	Nyu74	[X]Lumbar and other intervertebral disc disorders with radiculopathy
M47.25	Other spondylosis with radiculopathy (Thoracolumbar region)		N05..	X703A	Osteoarthritis of spinal facet joint
M47.26	Other spondylosis with radiculopathy (Lumbar region)		N12..	X70Cd	Intervertebral disc degeneration
M47.27	Other spondylosis with radiculopathy (Lumbosacral region)		N....	X70Cy	Degenerative arthropathy of spinal facet joint
M47.28	Other spondylosis with radiculopathy (Sacral and sacrococcygeal region)		-	X7039	Spondylosis
M47.29	Other spondylosis with radiculopathy (Site unspecified)		Nyu62	X70Cw	Thoracic spondylosis
M47.8	Other spondylosis		Nyu62	Nyu62	[X]Other spondylosis with myelopathy
M47.80	Other spondylosis (Multiple sites in spine)		-	XE1Ev	Cervical spondylosis with myelopathy
M47.81	Other spondylosis (Occipito-atlanto-axial region)		N11C.	N11B1	Two-level thoracic spondylosis with radiculopathy
M47.82	Other spondylosis (Cervical region)		N11C.	N11C2	Multiple-level lumbosacral spondylosis with radiculopathy
M47.83	Other spondylosis (Cervicothoracic region)		N11C.	N11B2	Multiple-level thoracic spondylosis with radiculopathy
M47.84	Other spondylosis (Thoracic region)		N11C.	N11C.	Lumbosacral spondylosis with radiculopathy
M47.85	Other spondylosis (Thoracolumbar region)		N11C.	N1191	Two-level cervical spondylosis with radiculopathy
M47.86	Other spondylosis (Lumbar region)		N11C.	N11C1	Two-level lumbosacral spondylosis with radiculopathy
M47.87	Other spondylosis (Lumbosacral region)		N11C.	XaE3C	Lumbosacral spondylosis
M47.88	Other spondylosis (Sacral and sacrococcygeal region)		N11C.	N1192	Multiple-level cervical spondylosis with radiculopathy
M47.89	Other spondylosis (Site unspecified)		N11C.	N11B.	Thoracic spondylosis with radiculopathy
M47.9	Spondylosis, unspecified		N11C.	N11C0	Single-level lumbosacral spondylosis with radiculopathy
M47.90	Spondylosis, unspecified (Multiple sites in spine)		N11C.	Nyu63	[X]Other spondylosis with radiculopathy
M47.91	Spondylosis, unspecified (Occipito-atlanto-axial region)		N11C.	N11B0	Single-level thoracic spondylosis with radiculopathy
M47.92	Spondylosis, unspecified (Cervical region)		N11C.	N1190	Single-level cervical spondylosis with radiculopathy
M47.93	Spondylosis, unspecified (Cervicothoracic region)		N11C.	N119.	Cervical spondylosis with radiculopathy
M47.94	Spondylosis, unspecified (Thoracic region)		N1100	N1120	Single-level thoracic spondylosis without myelopathy
M47.95	Spondylosis, unspecified (Thoracolumbar region)		N1100	N1142	Multiple-level lumbosacral spondylosis without myelopathy
M47.96	Spondylosis, unspecified (Lumbar region)		N1100	N1100	Single-level cervical spondylosis without myelopathy
M47.97	Spondylosis, unspecified (Lumbosacral region)		N1100	N1102	Multiple-level cervical spondylosis without myelopathy
M47.98	Spondylosis, unspecified (Sacral and sacrococcygeal region)		N1100	N1141	Two-level lumbosacral spondylosis without myelopathy
M47.99	Spondylosis, unspecified (Site unspecified)		N1100	XE1Eu	Cervical spondylosis without myelopathy
M50.0	Cervical disc disorder with myelopathy		N1100	N1101	Two-level cervical spondylosis without myelopathy
M50.1	Cervical disc disorder with radiculopathy		N1100	X703k	Lumbar spondylosis
M50.2	Other cervical disc displacement		N1100	N11z0	Spondylosis without myelopathy, NOS
M50.3	Other cervical disc degeneration		N1100	N1121	Two-level thoracic spondylosis without myelopathy
M50.8	Other cervical disc disorders		N1100	N110.	Cervical spondylosis (& [without myelopathy]) or (osteoarthritis cervical spine)
M50.9	Cervical disc disorder, unspecified		N1100	N1122	Multiple-level thoracic spondylosis without myelopathy
M51.0	Lumbar and other intervertebral disc disorders with myelopathy		N1100	N112.	Thoracic spondylosis (& [without myelopathy])
M51.1	Lumbar and other intervertebral disc disorders with radiculopathy		N1100	Nyu64	[X]Other spondylosis
M51.2	Other specified intervertebral disc displacement		N1100	XE1Ew	Thoracic spondylosis without myelopathy
M51.3	Other intervertebral disc degeneration, lumbosacral region		N1100	XE1Ex	Lumbosacral spondylosis without myelopathy
M51.8	Other specified intervertebral disc disorders		N1100	X703j	Cervical spondylosis
M51.9	Other specified intervertebral disc disorders		N1100	N1140	Single-level lumbosacral spondylosis without myelopathy
M48.0	Spinal stenosis		N1100	N114.	(Lumbosacral spondylosis [& without myelopathy]) or (degeneration of lumbar spine)
M48.2	Kissing spine		N051G	N11z.	(Spondylosis NOS) or (osteoarthritis spine)
			N051G	XE1Ey	Spondylosis NOS
			N1300	N1301	Degenerative cervical spinal stenosis
			N1300	N1400	Spinal stenosis of unspecified region
			N1300	XE1F9	Spinal stenosis, excluding cervical region
			N1300	N1404	Degenerative thoracic spinal stenosis
			N1300	N1408	Degenerative lumbar spinal stenosis
			N1300	N1401	Thoracic spinal stenosis
			N1300	N140z	Spinal stenosis NOS
			N1300	N140.	Spinal stenosis (& [excluding cervical region])
			N1300	X70Co	Spinal stenosis
			N1300	N1402	Lumbar spinal stenosis
			N1300	N130.	Cervical spinal stenosis
			N12zH	N12zH	Cervical disc disorder with radiculopathy
			N120.	XE1F0	Prolapsed cervical intervertebral disc without myelopathy
			N120.	X70Cg	Prolapsed intervertebral disc
			N120.	N120.	Cervical disc: [displacement (& without myelopathy)] or [prolapsed without myelopathy]
			N120.	Nyu70	[X]Other cervical disc displacement
			N120.	X70Cj	Prolapsed cervical intervertebral disc
			Nyu71	Nyu71	[X]Other cervical disc degeneration
			Nyu71	N125.	Cervical disc degeneration
			N13..	N12z1	Other cervical disc disorders
			N13..	N12z5	Annular tear of cervical disc
			N13..	N13..	Other cervical disorders
			N13..	Nyu72	[X]Other cervical disc disorders
			N13..	N12z6	Resorption of cervical disc
			Nyu7B	Nyu7B	[X]Cervical disc disorder, unspecified
			Nyu73	Nyu74	[X]Lumbar and other intervertebral disc disorders with radiculopathy
			-	X70Cd	Intervertebral disc degeneration
			N121.	XE1F1	Disc displacement, site unspecified, without myelopathy
			N121.	N122.	Prolapsed lumbar intervertebral disc
			N121.	N121.	Prolapsed thoracic intervertebral disc without myelopathy
			N121.	N123.	(Disc displacement, site unspecified, without myelopathy) or (intervertebral disc prolapse: [NOS] or [without myelopathy])
			N121.	Nyu75	[X]Other specified intervertebral disc displacement
			N121.	X70Ch	Prolapsed intervertebral disc without myelopathy
			N121.	X70Ck	Prolapsed thoracic intervertebral disc
			N121.	X70Ci	Intervertebral disc prolapse NOS
			Nyu76	N127.	Lumbar disc degeneration
			Nyu76	N126.	Thoracic disc degeneration
			Nyu76	Nyu76	[X]Other specified intervertebral disc degeneration
			Nyu76	N128.	Degenerative disc disease NOS
			N12zA	XM0uR	Degenerative disc disease NOS
			N12zA	N12zA	Resorption of thoracic disc
			N12zA	Nyu77	[X]Other specified intervertebral disc disorders
			N12zA	N12z3	Other lumbar disc disorders
			N12zA	N12zE	Resorption of lumbar disc
			N12zA	N12z9	Annular tear of thoracic disc
			N12zA	N12zD	Annular tear of lumbar disc
			N12zA	N12z2	Other thoracic disc disorders
			N12z0	XE1Ez	Disorder of intervertebral disc
			N12z0	N12z0	Other disc disorders of unspecified site
			N12z0	N12zz	Disc disorders NOS
			N12z0	N12z.	Other and unspecified disc disorders
			N12z0	Xa3gU	Intervertebral disc lesion NOS

### Sheet: Haematuria
ICD-10 code	ICD-10 code description		Read V2 code	Read V3 code	Read code description
N02	Recurrent and persistent haematuria		K000.	K000.	Acute proliferative glomerulonephritis / PGN - Acute proliferative glomerulonephritis
N02.0	Minor glomerular abnormality		K001.	K001.	Acute nephritis with lesions of necrotising glomerulitis
N02.1	Focal and segmental glomerular lesions		K00y2	K00y2	Acute focal nephritis
N02.2	Diffuse membranous glomerulonephritis		K00y3	K00y3	Acute diffuse nephritis
N02.3	Diffuse mesangial proliferative glomerulonephritis		K023.	K023.	Chronic rapidly progressive glomerulonephritis
N02.4	Recurrent and persistent haematuria : diffuse endocapillary proliferative glomerulonephritis		K02y2	K02y2	Chronic focal glomerulonephritis
N02.5	Diffuse mesangiocapillary glomerulonephritis		K02y3	K02y3	Chronic diffuse glomerulonephritis
N02.6	Dense deposit disease		K0321	K0321	Recurrent benign haematuria syndrome
N02.7	Recurrent and persistent haematuria : diffuse crescentic glomerulonephritis		K0326	K0326	Berger's IgA or IgG nephropathy
N02.8	Other		K0A04	K0A04	Acute nephritic syndrome, diffuse endocapillary proliferative glomerulonephritis
N02.9	Unspecified		K0A07	K0A07	Acute nephritic syndrome, diffuse crescentic glomerulonephritis
R31	Unspecified haematuria		K0A14	K0A14	Rapidly progressive nephritic syndrome, diffuse endocapillary proliferative glomerulonephritis
N00.4	Diffuse endocapillary proliferative glomerulonephritis		K0A17	K0A17	Rapidly progressive nephritic syndrome, diffuse crescentic glomerulonephritis
N00.7	Diffuse crescentic glomerulonephritis		K0A2.	K0A2.	Recurrent and persistent haematuria
N01.4	Diffuse endocapillary proliferative glomerulonephritis		K0A20	K0A20	Recurrent and persistent haematuria, minor glomerular abnormality
N01.7	Diffuse crescentic glomerulonephritis		K0A21	K0A21	Recurrent and persistent haematuria, focal and segmental glomerular lesions
N03.4	Diffuse endocapillary proliferative glomerulonephritis		K0A22	K0A22	Recurrent and persistent haematuria, diffuse membranous glomerulonephritis
N03.7	Diffuse crescentic glomerulonephritis		K0A23	K0A23	Recurrent and persistent haematuria, diffuse mesangial proliferative glomerulonephritis
N05.4	Diffuse endocapillary proliferative glomerulonephritis		K0A24	K0A24	Recurrent and persistent haematuria, diffuse endocapillary proliferative glomerulonephritis
N05.7	Diffuse crescentic glomerulonephritis		K0A25	K0A25	Recurrent and persistent haematuria, diffuse mesangiocapillary glomerulonephritis
			K0A26	K0A26	Recurrent and persistent haematuria, dense deposit disease
			K0A27	K0A27	Recurrent and persistent haematuria, diffuse crescentic glomerulonephritis
			K0A34	K0A34	Chronic nephritic syndrome, diffuse endocapillary proliferative glomerulonephritis
			K0A37	K0A37	Chronic nephritic syndrome, diffuse crescentic glomerulonephritis
			K1970	K1970	Painless haematuria
			K1971	K1971	Painful haematuria
			K1972	K1972	Microscopic haematuria
			K1973	K1973	Macroscopic haematuria / Frank haematuria
			K1974	K1974	Clot haematuria
			Kyu0A	Kyu0A	[X]Unspecified nephritic syndrome, diffuse endocapillary proliferative glomerulonephritis
			K0A0.	X30I2	Acute nephritic syndrome / Nephritic syndrome / Acute nephritis
			K032y	X30I6	Hypocomplementaemic persistent glomerulonephritis NEC
			K000.	X30I9	Endocapillary glomerulonephritis
			K000.	X30IA	Idiopathic endocapillary glomerulonephritis
			K000.	X30IB	Post-infective glomerulonephritis / Post-infective glomerulonephritis
			K02..	X30ld	Thin basement membrane disease / Thin basement membrane nephropathy
			K024.	X30Id	Thin basement membrane disease / Thin basement membrane nephropathy
			K000.	X30IF	Necrotising glomerulonephritis
			K000.	X30IG	Crescentic glomerulonephritis / CGN - Crescentic glomerulonephritis
			K0001	X30IG	Crescentic glomerulonephritis / CGN - Crescentic glomerulonephritis
			K02..	X30Ig	Alport syndrome-like hereditary nephritis
			K197.	X30Ih	Benign familial haematuria / Non-progressive hereditary glomerulonephritis
			K0A28	X30IQ	IgA nephropathy / IgAN - IgA nephropathy
			K197.	X30Px	Loin pain - haematuria syndrome
			K1973	X30Pz	Upper urinary tract haematuria
			K1973	X30Pz	Upper urinary tract haematuria
			K197.	X30Q0	Chemical haematuria / Dipstix haematuria
			1A45.	Xa04u	Blood in urine
			2....	Xa04u	Blood in urine
			46G2.	Xa1cp	RBCs- red blood cells in urine
			K1973	Xa1uI	Persistent frank haematuria
			K1973	Xa1uJ	Recurrent frank haematuria
			_NONE	Xa1uK	Persistent microscopic haematuria
			K1972	Xa1uK	Persistent microscopic haematuria
			K1972	Xa1uL	Recurrent microscopic haematuria
			K197.	Xa1uM	Persistent haematuria
			K197.	Xa1uN	Recurrent haematuria
			K197.	XaB5q	Haematuria NOS
			K0A28	XE0dd	Primary IgA nephropathy / Berger's disease
			K197.	XE0e5	Haematuria / Haematuria of undiagnosed cause / Haematuria - cause not known / Essential haematuria
			1A45.	XE0rU	Blood in urine - haematuria
			14D5.	.14D5	H/O: haematuria
			K197.	.1A43	Haematuria
			K197.	1A45.	Haematuria
			1A45.	1A45.	Blood in urine - haematuria
			K197.	.J2A.	Haematuria
			K1973	.J2A1	Frank haematuria
			K1970	.J2A2	Painless haematuria
			K1972	.J2A3	Microscopic haematuria
			14D5.	14D5.	H/O: haematuria
			1A45.	1A45.	Haematuria - symptom / Blood in urine - haematuria / Blood in urine (& symptom) / Blood in urine - symptom
			K197.	1A45.	Haematuria - symptom
			K1975	K1975	Benign familial haematuria
			1A45.	XE0un	Haematuria - symptom / Blood in urine - haematuria / Blood in urine - haematuria (& [symptom]) / Blood - urine - symptom / Urine - blood - symptom
			K197.	XE0un	Haematuria - symptom / Blood in urine - haematuria / Blood in urine - haematuria (& [symptom]) / Blood - urine - symptom / Urine - blood - symptom
			4693.	.4693	Urine: trace non-haemol. blood
			4694.	.4694	Urine: trace haemolysed blood
			4695.	.4695	Urine blood test = +
			4696.	.4696	Urine blood test = ++
			4697.	.4697	Urine blood test = +++

### Sheet: Kidney cyst
ICD-10 code	ICD-10 code description		Read V2 code	Read V3 code	Read code description
N28.1	Cyst of kidney, acquired		K132.	K132.	Acquired renal cyst / Acquired renal cystic disease
Q61	Cystic kidney disease		K1320	K1320	Single acquired kidney cyst
Q61.0	Congenital single renal cyst		K1321	K1321	Multiple acquired kidney cysts
Q61.1	Polycystic kidney, infantile type		K132z	K132z	Acquired cyst of kidney NOS
Q61.2	Polycystic kidney, adult type		PD1..	PD1..	Congenital cystic disease of kidney / Congenital cystic renal disease / Sponge kidney / Fibrocystic kidney / Polycystic kidney / Kidney: [congenital cystic disease] or [fibrocystic] or [polycystic] or [sponge] / Congenital cystic kidney disease
Q61.3	Polycystic kidney, unspecified		PD11.	PD1..	Polycystic kidney
Q61.8	Other cystic kidney disease		PD10.	PD10.	Single renal cyst / Congenital renal cyst, single
Q61.9	Cystic kidney disease, unspecifed		PD11.	PD11.	Polycystic kidney disease / PKD - Polycystic kidney disease / PCK - Polycystic kidney disease
			PD110	PD110	Autosomal recessive polycystic kidney disease / Infantile polycystic kidney disease / ARPKD - Autosomal recessive polycystic kidney disease / IPKD - Infantile polycystic kidney disease
			PD111	PD111	Autosomal dominant polycystic kidney disease / Polycystic kidneys - adult type / ADPKD - Autosomal dominant polycystic kidney disease
			PD11z	PD11z	Cystic kidney disease NEC / Polycystic kidney disease NOS / (Polycystic kidney disease NOS) or (cystic kidney disease NEC)
			PD13.	PD13.	Multicystic kidney / Multicystic renal dysplasia / MCKD - Multicystic kidney disease
			PD1y.	PD1y.	Other specified congenital cystic kidney disease
			PD1y0	PD1y0	Fibrocystic renal degeneration / Fibrocystic kidney disease / Fibrocystic renal: [disease] or [degeneration]
			PD1yz	PD1yz	Other congenital cystic kidney disease NOS
			PD1z.	PD1z.	Congenital cystic kidney disease NOS
			Pyu70	Pyu70	[X]Other cystic kidney diseases
			K10..	X30Hn	Infected renal cyst
			K1...	X30J7	Cystic disease of kidney
			K13..	X30J7	Cystic disease of kidney
			K132.	X30JA	Acquired renal cyst without neoplastic change
			PD1y0	X785l	Fibrocystic renal degeneration
			PD11z	X785m	Cystic kidney disease NEC
			PD111	X785n	Adult type polycystic kidney disease type 1 / APKD - Adult type polycystic disease / PKD1 - Polycystic kidney disease 1
			PD111	X785o	Adult type polycystic kidney disease type II / PKD2 - Polycystic kidney disease 2 / Autosomal dominant polycystic kidney disease in childhood
			PD111	X785p	Autosomal dominant polycystic kidney disease in childhood
			PD1..	X785q	Cortical cystic disease
			K13G.	XaecJ	Simple renal cyst
			PD1..	XE1LM	Congenital cystic disease of kidney / Sponge kidney / Fibrocystic kidney
			PD11z	XE1LN	Polycystic kidney disease NOS
			PD1y0	XE1LO	Fibrocystic kidney disease
			7B033	7B033	Rovsing's operation / Rovsing's operation for polycystic kidney
			7B054	7B054	Therapeutic open aspiration of renal cyst
			7B082	7B082	Endoscopic de-roofing of multiple cysts of kidney
			K1323	K1323	Acquired renal cyst with neoplastic change
			K1324	K1324	Acquired renal cyst without neoplastic change
			K13G.	K13G.	Simple renal cyst
			PD1y1	PD1y1	Cortical cystic disease
			PD1..	X30J8	Congenital cystic kidney disease
			K132.	X30J9	Acquired renal cyst with neoplastic change
			K1323	X30J9	Acquired renal cyst with neoplastic change
			K1324	X30JA	Acquired renal cyst without neoplastic change
			PD03.	X785X	Familial hypoplastic, glomerulocystic kidney
			7B082	XaM4u	Endoscopic de-roofing of multiple cysts of kidney
			K1...	XE0fR	Kidney cyst (& [acquired]) / Cyst - kidney / Kidney cyst - acquired
			K13..	XE0fR	Kidney cyst (& [acquired]) / Cyst - kidney / Kidney cyst - acquired
			K1...	Xe1Nm	Fibrocystic kidney / Polycystic kidney / Cystic kidney disease / (Congenital) or (acquired) cystic kidney disease (& [cyst] or [polycystic] or [fibrocystic] kidney) / Cyst of kidney - congen
			K13..	XE1Nm	Fibrocystic kidney / Polycystic kidney / Cystic kidney disease / (Congenital) or (acquired) cystic kidney disease (& [cyst] or [polycystic] or [fibrocystic] kidney) / Cyst of kidney - congen
			K1...	XM19b	[EDTA] Cystic kidney disease - other specified type associated with renal failure
			K13..	XM19b	[EDTA] Cystic kidney disease - other specified type associated with renal failure
			K1...	XM19c	[EDTA] Cystic kidney disease - type unspecified associated with renal failure
			K13..	XM19c	[EDTA] Cystic kidney disease - type unspecified associated with renal failure
			PD110	XM19K	[EDTA] Polycystic kidneys, infantile (recessive) associated with renal failure
			PD111	XM19L	[EDTA] Polycystic kidneys, adult type (dominant) associated with renal failure

### Sheet: Proteinuria
ICD-10 code	ICD-10 code description		Read V2 code	Read V3 code	Read code description
N06	Isolated proteinuria with specified morphological lesion		K01..	K01..	Nephrotic syndrome / NS - Nephrotic syndrome
N06.0	Minor glomerular abnormality		K010.	K010.	Nephrotic syndrome with proliferative glomerulonephritis
N06.1	Focal and segmental glomerular lesions		K011.	K011.	Nephrotic syndrome with membranous glomerulonephritis
N06.2	Diffuse membranous glomerulonephritis		K012.	K012.	Nephrotic syndrome with membranoproliferative glomerulonephritis
N06.3	Diffuse mesangial proliferative glomerulonephritis		K014.	K014.	Nephrotic syndrome, minor glomerular abnormality
N06.4	Diffuse endocapillary proliferative glomerulonephritis		K015.	K015.	Nephrotic syndrome, focal and segmental glomerular lesions
N06.5	Diffuse mesangiocapillary glomerulonephritis		K016.	K016.	Nephrotic syndrome, diffuse membranous glomerulonephritis
N06.6	Dense deposit disease		K017.	K017.	Nephrotic syndrome, diffuse mesangial proliferative glomerulonephritis
N06.7	Diffuse crescentic glomerulonephritis		K018.	K018.	Nephrotic syndrome, diffuse endocapillary proliferative glomerulonephritis
N06.8	Other		K019.	K019.	Nephrotic syndrome, diffuse mesangiocapillary glomerulonephritis
N06.9	Unspecified		K01A.	K01A.	Nephrotic syndrome, dense deposit disease
N39.1	Persistent proteinuria, unspecified		K01B.	K01B.	Nephrotic syndrome, diffuse crescentic glomerulonephritis
			K01w.	K01w.	Congenital nephrotic syndrome
			K01w0	K01w0	Finnish congenital nephrotic syndrome / Congenital Finnish nephrosis / CNF - Finnish congenital nephrotic syndrome
			K01wz	K01wz	Congenital nephrotic syndrome NOS
			K01y.	K01y.	Nephrotic syndrome with other pathological kidney lesions
			K01z.	K01z.	Nephrotic syndrome NOS
			K0A40	K0A40	Isolated proteinuria with specified morphological lesion, minor glomerular abnormality
			K0A41	K0A41	Isolated proteinuria with specified morphological lesion, focal and segmental glomerular lesions
			K0A42	K0A42	Isolated proteinuria with specified morphological lesion, diffuse membranous glomerulonephritis
			K0A43	K0A43	Isolated proteinuria with specified morphological lesion, diffuse mesangial proliferative glomerulonephritis
			K0A44	K0A44	Isolated proteinuria with specified morphological lesion, diffuse endocapillary proliferative glomerulonephritis
			K0A45	K0A45	Isolated proteinuria with specified morphological lesion, diffuse mesangiocapillary glomerulonephritis
			K0A46	K0A46	Isolated proteinuria with specified morphological lesion, dense deposit disease
			K0A47	K0A47	Isolated proteinuria with specified morphological lesion, diffuse concentric glomerulonephritis
			Kyu0D	Kyu0D	[X]Isolated proteinuria, with other specified morphological changes
			Kyu0E	Kyu0E	[X]Isolated proteinuria, with unspecified morphological changes
			Kyu5G	Kyu5G	[X]Persistent proteinuria, unspecified
			R110.	R110.	[D]Proteinuria
			R1100	R1100	[D]Albuminuria
			R110z	R110z	[D]Proteinuria NOS
			K013.	X30Hw	Steroid-responsive nephrotic syndrome / SSNS - Steroid-sensitive nephrotic syndrome / Steroid-sensitive nephrotic syndrome
			K01..	X30Hx	Steroid-resistant nephrotic syndrome / Steroid-unresponsive nephrotic syndrome / SRNS - Steroid-resistant nephrotic syndrome
			K01..	X30Hy	Steroid-dependent nephrotic syndrome / SDNS - Steroid-dependent nephrotic syndrome
			K032y	X30I3	Mixed membranous and proliferative glomerulonephritis NEC
			K021.	X30Ia	Membranous glomerulonephritis - stage III / MGN stage III - Membranous glomerulonephritis stage III
			K021.	X30Ib	Membranous glomerulonephritis - stage IV / MGN stage IV - Membranous glomerulonephritis stage IV
			K021.	X30Ic	Membranous glomerulonephritis stage V / MGN stage V - Membranous glomerulonephritis stage V
			K013.	X30IH	Steroid-sensitive minimal change glomerulonephritis
			K013.	X30II	Steroid-resistant minimal change glomerulonephritis
			K013.	X30IJ	Steroid-dependent minimal change glomerulonephritis
			K072.	X30IL	Focal glomerulosclerosis / FGS - Focal glomerulosclerosis
			K072.	X30IM	Focal segmental glomerulosclerosis / FSGS - Focal segmental glomerulosclerosis
			K072.	X30IN	Classical focal segmental glomerulosclerosis
			K072.	X30IO	Hyperfiltration focal segmental glomerulosclerosis
			K021.	X30IY	Membranous glomerulonephritis - stage I / MGN stage I - Membranous glomerulonephritis - stage I
			K021.	X30IZ	Membranous glomerulonephritis - stage II / MGN stage II - Membranous glomerulonephritis - stage II
			4678.	X30Q1	Proteinuria / Proteinuria of undiagnosed cause / Proteinuria - cause not known
			4678.	X30Q2	Asymptomatic proteinuria
			K013.	Xa9CC	Minimal change glomerulonephritis
			4678.	XaE6p	Microalbuminuria
			R1103	XaE6p	Microalbuminuria
			4678.	XC09o	Microproteinuria
			4678.	XC0sw	Nephrotic range proteinuria
			4Q...	XM1Cr	Albuminuria
			4QC..	XM1Cr	Albuminuria
			4674.	.4674	Urine protein test = +
			4675.	.4675	Urine protein test = ++
			4676.	.4676	Urine protein test = +++
			4677.	.4677	Urine protein test = ++++
			4678.	.4678	Proteinuria
			1Z17.	.1Z17	Chronic kidney disease stage 1 with proteinuria
			1Z19.	.1Z19	Chronic kidney disease stage 2 with proteinuria
			1Z1B.	.1Z1B	Chronic kidney disease stage 3 with proteinuria
			1Z1D.	.1Z1D	Chronic kidney disease stage 3A with proteinuria
			1Z1F.	.1Z1F	Chronic kidney disease stage 3B with proteinuria
			1Z1H.	.1Z1H	Chronic kidney disease stage 4 with proteinuria
			1Z1K.	.1Z1K	Chronic kidney disease stage 5 with proteinuria
			46N2.	.46N2	Urine protein abnormal
			R110.	.RB2.	[D]Proteinuria
			R110z	.RB2Z	[D]Proteinuria NOS
			2126A	2126A	Proteinuria resolved
			46N2.	46N2.	Urine protein abnormal
			Kyu0E	K0A4W	[X]Isolated proteinuria, with unspecified morphological changes
			Kyu0D	K0A4X	[X]Isolated proteinuria, with other specified morphological changes
			Kyu5G	K190X	[X]Persistent proteinuria, unspecified
			1Z17.	XaO3p	Chronic kidney disease stage 1 with proteinuria / CKD stage 1 with proteinuria
			1Z19.	XaO3r	Chronic kidney disease stage 2 with proteinuria / CKD stage 2 with proteinuria
			1Z1B.	XaO3t	Chronic kidney disease stage 3 with proteinuria / CKD stage 3 with proteinuria
			1Z1D.	XaO3v	Chronic kidney disease stage 3A with proteinuria / CKD stage 3A with proteinuria
			1Z1F.	XaO3x	Chronic kidney disease stage 3B with proteinuria / CKD stage 3B with proteinuria
			1Z1H.	XaO3z	Chronic kidney disease stage 4 with proteinuria / CKD stage 4 with proteinuria
			1Z1K.	XaO41	Chronic kidney disease stage 5 with proteinuria / CKD stage 5 with proteinuria

### Sheet: Renal artery aneurysm
ICD-10 code	ICD-10 code description		Read V2 code	Read V3 code	Read code description
I72.2	Aneurysm of renal artery		G721.	G721.	Renal artery aneurysm / Aneurysm of renal artery
			G721.	X30KV	Acquired renal artery aneurysm
			G7210	X30KV	Acquired renal artery aneurysm
			G726.	XaYnj	Dissecting aneurysm of renal artery
			G721.	.G831	Aneurysm of renal artery
			7A313	7A313	Operation on aneurysm of renal artery
			G7210	G7210	Acquired renal artery aneurysm
			G7211	G7211	Congenital renal artery aneurysm
			G721.	X30KU	Congenital renal artery aneurysm
			G7211	X30KU	Congenital renal artery aneurysm

### Sheet: Kidney infarct
ICD-10 code	ICD-10 code description		Read V2 code	Read V3 code	Read code description
N28.0	Ischaemia and infarction of kidney		K1380	K1380	Renal artery embolus / Renal artery embolism
			K1382	K1382	Renal artery thrombosis
			K138.	X30KL	Renal artery occlusion
			K1385	X30KQ	Renal infarction / Renal infarct
			K138z	X30KQ	Renal infarction / Renal infarct
			K1385	X30KR	Renal infarction - arterial
			K138z	X30KR	Renal infarction - arterial
			K1385	X30KS	Renal infarction - venous
			K138z	X30KS	Renal infarction - venous
			K1385	K1385	Renal infarction
			K1385	.J2Z1	Renal infarction

### Sheet: Congenital_KUTA
ICD-10 code	ICD-10 code description		Read V2 code	Read V3 code	Read code description
N13.7	Vesicoureteral-reflux-associated uropathy		K137.	K137.	Vesicoureteric reflux / VUR - Vesicoureteric reflux / Ureteric reflux
Q60	Renal agenesis and other reduction defects of kidney		K17y7	K17y7	Prostatic utricle / Utriculus masculinus
Q60.0	Renal agenesis, unilateral		K183.	K183.	Stenosis of urinary meatus
Q60.1	Renal agenesis, bilateral		PC6..	PC6..	Hypospadias and epispadias
Q60.2	Renal agenesis, unspecified		PC600	PC600	Hypospadias, penile
Q60.3	Renal hypoplasia, unilateral		PC601	PC601	Hypospadias, penoscrotal
Q60.4	Renal hypoplasia, bilateral		PC602	PC602	Hypospadias, perineal
Q60.5	Renal hypoplasia, unspecified		PC603	PC603	Hypospadias, glanular / Hypospadias, glandular / Hypospadias, balanic
Q60.6	Potter's syndrome		PCy9.	PCy9.	Paraspadias
Q62	Congenital obstructive defects of renal pelvis and congenital malformations of ureter		PD...	PD...	Urinary system congenital anomalies / Congenital abnormality of urinary system
Q62.0	Congenital hydronephrosis		PD0..	PD0..	Renal agenesis and dysgenesis
Q62.1	Atresia and stenosis of ureter		PD00.	PD00.	Renal agenesis, unspecified
Q62.2	Congenital megaloureter		PD000	PD000	Bilateral congenital absence of kidneys / Bilateral renal agenesis / Potter's anomaly of the kidney / BRA - Bilateral renal agenesis
Q62.3	Other obstructive defects of renal pelvis and ureter		PD001	PD001	Unilateral renal agenesis / Unilateral congenital absence of kidney
Q62.5	Duplication of ureter		PD00z	PD00z	Renal agenesis, unspecified NOS
Q62.8	Other congenital malformations of ureter		PD01.	PD01.	Congenital renal atrophy
Q63	Other congenital malformations of kidney		PD02.	PD02.	Renal agenesis / Congenital absence of the kidney
Q63.0	Accessory kidney		PD02z	PD02z	Congenital absence of kidney NOS
Q63.1	Lobulated, fused and horseshoe kidney		PD03.	PD03.	Renal hypoplasia / Hypoplastic kidney
Q63.2	Ectopic kidney		PD030	PD030	Potter's syndrome / Bilateral renal hypoplasia / (Bilateral renal hypoplasia) or (Potter's syndrome)
Q63.3	Hyperplastic and giant kidney		PD031	PD031	Unilateral renal hypoplasia
Q63.8	Other specified congenital malformations of kidney		PD04.	PD04.	Renal dysplasia / Dysplasia of kidney / Renotubular dysgenesis / Primitive renal tubule syndrome / Dysplastic kidney
Q63.9	Congenital malformation of kidney, unspecified		PD040	PD040	Bilateral renal dysgenesis / Bilateral renal dysplasia
Q64	Other congenital malformations of urinary system		PD041	PD041	Unilateral renal dysplasia
Q64.0	Epispadias		PD04z	PD04z	Dysplasia of kidney NOS
Q64.1	Exstrophy of urinary bladder		PD0z.	PD0z.	Renal agenesis or dysgenesis NOS
Q64.2	Congenital posterior urethral valves		PD120	PD120	Nephronophthisis / Autosomal recessive medullary cystic disease / Familial juvenile medullary cystic kidney disease
Q64.3	Other atresia and stenosis of urethra and bladder neck		PD20.	PD20.	Atresia of ureter
Q64.4	Malformation of urachus		PD21.	PD21.	Congenital ureteric valves / Occlusion of ureter / (Congenital ureteric valves) or (occlusion of ureter)
Q64.6	Congenital diverticulum of bladder		PD22.	PD22.	Congenital ureteric stenosis / Congenital stricture of ureter
Q64.7	Other congenital malformations of bladder and urethra		PD220	PD220	Congenital stricture of ureter, unspecified
Q64.8	Other specified congenital malformations of urinary system		PD221	PD221	Congenital pelviureteric junction obstruction / Congenital stricture of ureteropelvic junction
Q64.9	Congenital malformation of urinary system, unspecified		PD222	PD222	Congenital vesicoureteric obstruction / Congenital stricture of ureterovesical orifice / Megaureter due to congenital ureterovesical obstruction / Congenital obstructive megaureter / Congenital ureterovesical obstruction
Q54	Hypospadias		PD22z	PD22z	Congenital stricture of ureter NOS
Q54.0	Hypospadias, balanic		PD23.	PD23.	Congenital hydronephrosis / Idiopathic hydronephrosis / Primary hydronephrosis / Congenital dilated renal pelvis
Q54.1	Hypospadias, penile		PD24.	PD24.	Congenital dilatation of ureter
Q54.2	Hypospadias, penoscrotal		PD25.	PD25.	Hydroureter - congenital
Q54.3	Hypospadias, perineal		PD26.	PD26.	Non-obstructive megaureter / Megaloureter / Megaloureter - congenital / Congenital non-obstructive megaureter
Q54.4	Congenital chordee		PD27.	PD27.	Ureterocele - congenital / Simple ureterocele
Q54.8	Other hypospadias		PD28.	PD28.	Impervious ureter
Q54.9	Hypospadias, unspecified		PD30.	PD30.	Accessory kidney / Duplication of kidney / Supernumerary kidney / Renal duplication NEC / Kidney: [accessory] or [duplication (& NEC)] or [supernumerary]
Q61.0	Congenital single renal cyst		PD32.	PD32.	Congenital displaced kidney
Q61.4	Renal dysplasia		PD33.	PD33.	Discoid kidney
Q62.4	Agenesis of ureter		PD36.	PD36.	Fusion of kidneys
Q62.6	Malposition of ureter		PD37.	PD37.	Hyperplastic and giant kidney
Q62.7	Congenital vesico-uretero-renal reflux		PD38.	PD38.	Horseshoe kidney
Q64.5	Congenital absence of bladder and urethra		PD39.	PD39.	Hyperplasia of kidney
			PD3A.	PD3A.	Lobulation of kidney / Ren unguliformis / Fetal lobulation of kidney
			PD3B.	PD3B.	Malrotation of kidney
			PD41.	PD41.	Accessory ureter
			PD42.	PD42.	Deviation of ureter
			PD44.	PD44.	Duplex ureter / Double ureter / Duplication of ureter
			PD43.	PD45.	Ectopic insertion of ureter / Congenital displacement of opening of ureter
			PD45.	PD45.	Ectopic ureter / Ectopic insertion of ureter / Congenital displacement of opening of ureter / Ectopic ureter &/or ectopic insertion of ureter
			PD46.	PD45.	Ectopic ureter
			PD47.	PD47.	Congenital vesicoureterorenal reflux
			PD5..	PD5..	Ectopia vesicae
			PD5z.	PD5z.	Exstrophy of urinary bladder NOS
			PD6..	PD6..	Urethra and bladder neck atresia and stenosis
			PD60.	PD60.	Congenital bladder neck obstruction
			PD600	PD600	Atresia of bladder neck
			PD601	PD601	Stenosis of bladder neck
			PD60z	PD60z	Congenital bladder neck obstruction NOS
			PD61.	PD61.	Congenital obstruction of urethra
			PD610	PD610	Atresia of anterior urethra
			PD611	PD611	Stenosis of anterior urethra
			PD61z	PD61z	Congenital obstruction of urethra NOS
			PD62.	PD62.	Congenital urethral valvular stricture / Congenital posterior urethral valves / Congenital urethral posterior valvular stricture / Congenital urethral: [valvular stricture] or [posterior valves] or [posterior valvular stricture]
			PD67.	PD62.	Congenital urethral: [valvular stricture] or [posterior valves] or [posterior valvular stricture]
			PD63.	PD63.	Congenital meatal stenosis / Congenital urinary meatus stricture / Congenital pinhole urinary meatus / Congenital urinary meatus obstruction
			PD630	PD630	Atresia of urinary meatus
			PD63z	PD63z	Congenital urinary meatus stricture NOS
			PD64.	PD64.	Congenital vesicourethral orifice stricture
			PD65.	PD65.	Imperforate urinary meatus
			PD66.	PD66.	Impervious urethra
			PD6y.	PD6y.	Other specified urethra or bladder neck atresia or stenosis
			PD6z.	PD6z.	Urethra or bladder neck atresia or stenosis NOS
			PD7..	PD7..	Malformation of urachus
			PD70.	PD70.	Urachal cyst
			PD71.	PD71.	Urachal fistula / Fistula of urachus / Patent urachus
			PD71.	PD72.	Patent urachus
			PD72.	PD72.	Persistent urachus / Patent urachus / Urachus: [patent] or [persistent]
			PD73.	PD72.	Persistent urachus
			PD73.	PD73.	Persistent umbilical sinus / Persistent urachus
			PD7y.	PD7y.	Other specified anomalies of urachus
			PD7z.	PD7z.	Anomalies of urachus NOS
			PDy0.	PDy0.	Congenital absence of bladder
			PDy1.	PDy1.	Congenital absence of urethra
			PDy2.	PDy2.	Accessory bladder
			PDy3.	PDy3.	Accessory urethra
			PDy4.	PDy4.	Congenital diverticulum of bladder
			PDy5.	PDy5.	Congenital bladder hernia
			PDy6.	PDy6.	Congenital urethrorectal fistula
			PDy7.	PDy7.	Congenital prolapse of bladder mucosa
			PDy8.	PDy8.	Prolapse of urethral mucosa - congenital
			PDy9.	PDy9.	Duplication of urethra / Double urethra
			PDyA.	PDyA.	Duplication of urethral meatus / Double urinary meatus
			PDyB.	PDyB.	Congenital hourglass bladder
			PDyz.	PDyz.	Other bladder or urethral anomaly NOS
			PDyz0	PDyz0	Epispadias, female
			Pyu67	Pyu67	[X]Other specified hypospadias
			Pyu72	Pyu72	[X]Other congenital malformations of ureter
			Pyu73	Pyu73	[X]Other specified congenital malformations of kidney
			Pyu74	Pyu74	[X]Other atresia and stenosis of urethra and bladder neck
			Pyu75	Pyu75	[X]Other congenital malformations of bladder and urethra
			Pyu76	Pyu76	[X]Other specified congenital malformations of urinary system
			PD121	X30JB	Medullary sponge kidney
			K090.	X30JI	Unilateral small kidney with contralateral hypertrophy
			K0901	X30JI	Unilateral small kidney with contralateral hypertrophy
			PD042	X30Lh	Renal dysplasia and retinal aplasia / Loken Senior syndrome
			K137.	X30NO	Primary vesicoureteric reflux
			PD7..	X50Ea	Patent urachal duct
			2....	X76eS	Absent kidney
			PD35.	X785a	Crossed ectopia of kidney, without fusion
			PD35.	X785b	Crossed ectopia of kidney with fusion anomaly
			PD35.	X785c	Thoracic kidney
			PD350	X785c	Thoracic kidney
			PD30.	X785e	Renal duplication NEC
			PD36.	X785f	Cake kidney
			PD3E.	X785f	Cake kidney
			PD...	X785h	Bifid kidney
			PD3F.	X785h	Bifid kidney
			PD34.	X785i	Duplex kidney with reflux in one ureter
			PD34.	X785j	Duplex kidney with reflux in both ureters
			PD...	X785R	Congenital malformation of the urinary system
			PD12.	X785r	Nephronophthisis - medullary cystic disease / Autosomal dominant medullary cystic disease
			PD122	X785r	Nephronophthisis - medullary cystic disease / Autosomal dominant medullary cystic disease
			PD...	X785S	Congenital abnormality of kidney / Congenital anomaly of the kidney / Congenital anomaly of the kidney / Congenital renal anomaly
			PD8..	X785S	Congenital abnormality of kidney / Congenital anomaly of kidney / Congenital anomaly of the kidney / Congenital renal anomaly
			PD3C.	X785T	Pyelon triplex
			PD3C.	X785U	Trifid kidney
			PD001	X785V	Unilateral renal agenesis with contralateral hypoplasia or dysplasia
			PD002	X785v	Unilateral renal agenesis with contralateral hypoplasia or dysplasia
			PD121	X785v	Medullary sponge kidney with nephrocalcinosis
			PD03.	X785W	Segmental renal hypoplasia / Ask-Upmark kidney
			PD032	X785W	Segmental renal hypoplasia / Ask-Upmark kidney
			PD121	X785w	Medullary sponge kidney without nephrocalcinosis
			PD...	X785x	Congenital obstructive defect of renal pelvis
			PD8..	X785x	Congenital obstructive defect of renal pelvis
			PD...	X785y	Congenital abnormality of ureter / Congenital anomaly of ureter / Congenital abnormality of the ureter
			PD03.	X785Y	Oligomeganephronic hypoplasia
			PD21.	X785z	Congenital ureteric valves
			PD35.	X785Z	Pelvic kidney
			PD44.	X7860	Triplex ureter / Triple ureter
			PD45.	X7862	Crossed ectopic ureter
			PD46.	X7862	Crossed ectopic ureter
			PD45.	X7863	Retrocaval ureter
			PD46.	X7863	Retrocaval ureter
			PD45.	X7864	Transcaval ureter
			PD46.	X7864	Transcaval ureter
			PD...	X7865	Congenital diverticulum of ureter
			PD...	X7866	Congenital polyp of ureter
			PD...	X7867	Ectopic ureterocele
			PD47.	X7869	Congenital vesicoureterorenal reflux, unilateral
			PD47.	X786A	Congenital vesicoureterorenal reflux, bilateral
			PD...	X786B	Congenital anomaly of the bladder / Congenital abnormality of the bladder
			PD7..	X786F	Urachal diverticulum
			PD...	X786G	Congenital abnormality of urethra / Congenital abnormality of the urethra / Congenital urethral anomaly
			PD67.	X786H	Congenital posterior urethral valves / Posterior urethral valve / PUV - Posterior urethral valve
			PD62.	X786I	Congenital urethral posterior valvular stricture
			PD...	X786J	Atresia of urethra
			PD...	X786K	Congenital short urethra
			PD...	X786L	Megacystis-megaureter syndrome
			PD...	X786M	Megalourethra
			PD...	X786N	Congenital urethral syringocele
			PD...	X786O	Congenital stricture of urethra / Congenital urethral stenosis
			PD...	X786P	Anterior urethral valve / Congenital urethral diverticulum / Congenital anterior urethral valve
			K1613	X786S	Congenital rectovesical fistula
			PD44.	Xa0gN	Duplex ureter structure
			PD...	Xa6Z0	Congenital urethral valve
			2....	Xa7Wb	Bladder absent
			PD3D.	Xa7WR	Enlarged kidney / Large kidney
			2....	Xa7WZ	Ureter absent
			PD43.	XaDbB	Ectopic ureteric orifice / Displaced ureteric orifice / Anomalous implantation of ureteric orifice / Anomalous ureter implantation
			PD45.	XaDbB	Ectopic insertion of ureter / Ectopic ureteric orifice / Displaced ureteric orifice / Anomalous implantation of ureteric orifice / Anomalous ureter implantation / Congenital displacement of opening of ureter
			PD44.	XC0uc	Upper moiety ureter of duplex kidney / Upper moiety ureter
			PD44.	XC0ud	Lower moiety ureter of duplex kidney / Lower moiety ureter
			PD030	XE1LL	Bilateral renal hypoplasia
			PD1..	XE1LM	Congenital cystic disease of kidney / Congenital cystic disease of kidney / Sponge kidney / Fibrocystic kidney
			PD30.	XE1LQ	Accessory kidney / Supernumerary kidney
			K160.	XE1LR	Bladder neck stenosis / BNS - Bladder neck stenosis / Contracture of bladder neck / Congenital bladder neck stenosis
			PD62.	XE1LS	Congenital urethral valvular stricture
			PD40.	XE2eY	Absent ureter / Ureteric agenesis
			PC60.	XE2Qs	Urethral meatus underneath penis / Hypospadias
			PC61.	XE2Qt	Epispadias - male
			PD...	XE2Qt	Epispadias - male
			PD35.	XE2Qu	Ectopic kidney
			PD3C.	XE2Qv	Triple kidney with triple pelvis
			PD...	XE2tD	Congenital enlarged kidney
			PD8..	XE2tD	Congenital enlarged kidney
			PD34.	XE2uZ	Double kidney / Duplex kidney
			PD45.	XE2vq	Ectopic ureter / Malposition of ureter
			PD46.	XE2vq	Ectopic ureter / Malposition of ureter
			K18..	XM0sb	Meatal stricture / Meatal stenosis
			PD34.	XM1Or	Double kidney with double pelvis
			PD...	.N52.	Urinary system congenital anomalies
			PD8..	.N52.	Congenital abnormality of the kidney
			PD02.	.N521	Congenital absence of kidney
			PD1..	.N522	Congenital cystic kidney disease
			PD23.	.N523	Congenital hydronephrosis
			PD8..	.N524	Congenital abnormality of the kidney
			PD...	.N525	Urinary system congenital anomalies
			PD...	.N526	Urinary system congenital anomalies
			PD...	.N528	Urinary system congenital anomalies
			PD8..	.N528	Congenital abnormality of the kidney
			PD002	PD002	Unilateral renal agenesis with contralateral hypoplasia or dysplasia
			PD1..	PD1..	Congenital cystic disease of kidney / Congenital cystic renal disease / Sponge kidney / Fibrocystic kidney / Polycystic kidney / Kidney: [congenital cystic disease] or [fibrocystic] or [polycystic] or [sponge] / Congenital cystic kidney disease
			PD1y.	PD1y.	Other specified congenital cystic kidney disease
			PD1yz	PD1yz	Other congenital cystic kidney disease NOS
			PD1z.	PD1z.	Congenital cystic kidney disease NOS
			PD3D.	PD3D.	Enlarged kidney (&congenital)
			PD40.	PD40.	Absent ureter (& congenital)
			PD45.	PD43.	Ectopic ureter
			K183.	PD631	Stenosis of urinary meatus
			PD67.	PD67.	Congenital posterior urethral valves
			PD8..	PD8..	Congenital abnormality of the kidney
			PD34.	PD80.	Double kidney with double pelvis
			Pyu7.	Pyu7.	[X]Congenital malformations of the urinary system
			PD...	X30Hh	Urinary system congenital anomalies
			PD8..	X30Hh	Congenital abnormality of the kidney
			PD1..	X30J8	Congenital cystic kidney disease
			G721.	X30KU	Congenital renal artery aneurysm
			G7211	X30KU	Congenital renal artery aneurysm
			K138.	X30KX	Congenital arteriovenous fistula of kidney
			PD...	X30Mu	Urinary system congenital anomalies
			PD...	X30Ow	Urinary system congenital anomalies
			PD...	X783d	Megacystis, microcolon, hypoperistalsis syndrome
			PD1..	X785q	Cortical cystic disease
			PD45.	X7861	Congenital displacement of opening of ureter
			K137.	X7868	Vesicoureteric reflux
			PD67.	X786Q	Congenital posterior urethral valves
			K137.	K137.	Vesicoureteric reflux / VUR - Vesicoureteric reflux / Ureteric reflux
			K100.	X30Hu	Reflux nephropathy / Chronic non-obstructive atrophic pyelonephritis / RN - Reflux nephropathy
			K137.	X30NO	Primary vesicoureteric reflux

### Sheet: Kidney stones
ICD-10 code	ICD-10 code description		Read V2 code	Read V3 code	Read code description
N20	Calculus of kidney and ureter		4G4..	4G4..	O/E: renal calculus / O/E: kidney stone
N20.0	Calculus of kidney		4G41.	4G41.	O/E: oxalate renal calculus
N20.1	Calculus of ureter		4G43.	4G43.	O/E: uric acid renal calculus
N20.2	Calculus of kidney with calculus of ureter		4G44.	4G44.	O/E: cystine renal calculus
N20.9	Urinary calculus, unspecified		4G6..	4G6..	O/E - ureteric calculus
N21	Calculus of lower urinary tract		4G7..	4G7..	O/E - urethral calculus
N21.0	Calculus in bladder		K1006	K1006	Calculous pyelonephritis
N21.1	Calculus in urethra		K12..	K12..	Calculus of kidney and ureter / Urinary calculus / Kidney calculus / Urinary calculus (& [kidney &/or ureter)
N21.8	Other lower urinary tract calculus		K122.	K12..	Calculus of kidney and ureter / Kidney calculus
N21.9	Calculus of lower urinary tract, unspecified		K120.	K120.	Nephrolithiasis NOS / Calculus of kidney / Renal calculus / Renal stone - uric acid / Renal stone / (Calculus of kidney) or (nephrolithiasis NOS)
N22	Calculus of urinary tract in diseases classified elsewhere		K1200	K1200	Staghorn calculus
N22.8	Calculus of urinary tract in other diseases classified elsewhere		K120z	K120z	Renal calculus NOS
			K121.	K121.	Ureteric calculus / Ureterolithiasis / Calculus of ureter / Ureteric stone
			K12z.	K12z.	Urinary calculus NOS
			K14..	K14..	Lower urinary tract calculus / Lower urinary tract stone
			K140.	K140.	Bladder calculus / Calculus of bladder / Bladder stone
			K1400	K1400	Calculus of bladder diverticulum / Stone in bladder diverticulum
			K1401	K1401	Other calculus in bladder
			K140z	K140z	Bladder calculus NOS
			K141.	K141.	Urethral stone / Urethral calculus / Calculus in urethra
			K14y.	K14y.	Other lower urinary tract calculus / Lower urinary tract calculus NOS
			K14z.	K14z.	Lower urinary tract calculus NOS
			Kyu30	Kyu30	[X]Other lower urinary tract calculus
			Kyu31	Kyu31	[X]Calculus of urinary tract in other diseases classified elsewhere
			Kyu3.	X30Pl	Urolithiasis
			K12..	X30Pm	Urinary calculus
			K120.	X30Pn	Nephrolithiasis NOS
			K120.	X30Po	Calyceal renal calculus / Calyceal stone
			K120.	X30Pp	Calculus in calyceal diverticulum / Stone in calyceal diverticulum
			K120.	X30Pq	Calculus in renal pelvis / Stone in renal pelvis
			K120.	X30Pr	Calculus in pelviureteric junction / Stone in PUJ - pelviureteric junction / Stone in pelviureteric junction
			K121.	X30Ps	Steinstrasse
			K121.	Xa85J	Vesicoureteric junction calculus / VUJ - Vesicoureteric junction calculus
			K12..	XaA07	Radiolucent calculus of urinary tract
			K122.	XE0dj	Calculus of kidney and ureter / Calculus of kidney with calculus of ureter
			K120.	XE0dk	Calculus of kidney / Nephrolithiasis / Renal calculus / Kidney calculus / Renal stone / Kidney stone
			C3411	XE11c	Uric acid urolithiasis / Uric acid nephrolithiasis
			4G42.	XE26Q	O/E: phosphate -staghorn-stone
			4G82.	XE26S	O/E-vesical uric acid calculus
			4G83.	XE26T	O/E-vesical phosphate calculus
			4G81.	XM06H	Oxalate bladder stone
			4G82.	XM06I	Uric acid bladder stone
			4G83.	XM06J	Phosphate bladder stone
			C3411	XM14o	Uric acid renal calculus
			26...	XM1V2	Oxalate stone O/E
			14D3.	.14D3	H/O: urinary stone
			4G4..	.4G4.	O/E: renal calculus
			4G42.	.4G42	O/E: phosphate -staghorn-stone
			4G4Z.	.4G4Z	O/E: renal stone NOS
			4G81.	.4G81	O/E - vesical oxalate calculus
			4G82.	.4G82	O/E-vesical uric acid calculus
			4G83.	.4G83	O/E-vesical phosphate calculus
			K120.	.J23.	Calculus of kidney
			K121.	.J232	Calculus of ureter
			K140.	.J251	Bladder calculus
			14D3.	14D3.	H/O: urinary stone
			4G42.	4G42.	Phosphate kidney stone &/or [O/E: staghorn] / O/E: phosphate -staghorn-stone / Phosphate kidney stone
			4G4Z.	4G4Z.	O/E: renal stone NOS
			4G81.	4G81.	Oxalate bladder stone / Oxalate bladder stone &/or O/E / O/E - vesical oxalate calculus
			4G82.	4G82.	Uric acid bladder stone / Uric acid bladder stone &/or O/E
			4G83.	4G83.	Phosphate bladder stone / Phosphate bladder stone &/or O/E / Phosph. bladder stone
			7B07.	7B07.	Percutaneous nephrolithotomy / PCNL - Percutaneous nephrolithotomy / PCN - Percutaneous nephrolithotomy / PCL - Percutaneous lithotripsy of renal calculus / Nephroscopic lithotripsy of renal calculus
			7B07y	7B07y	Other specified percutaneous renal stone surgery
			7B07z	7B07z	Percutaneous renal stone surgery NOS
			7B1C1	7B1C1	Extracorporeal shockwave therapy for stone in upper ureter / Extracorporeal shockwave lithotripsy for stone in upper ureter
			7B1C2	7B1C2	Extracorporeal shockwave lithotripsy for stone in mid-ureter
			7B1C3	7B1C3	Extracorporeal shockwave lithotripsy for stone in lower ureter
			C3411	C3411	Renal stone - uric acid /(Uric acid nephrolithiasis) or (renal stone - uric acid)
			4I...	X7ABg	Renal stone sample
			4I2..	X7ABg	Renal stone sample
			4I...	X7ABh	Ureteric stone sample
			4I2..	X7ABh	Ureteric stone sample
			_NONE	Xa04x	Stone in urine / Urinary stone in urine
			2....	Xa04x	Stone in urine / Urinary stone in urine
			K12..	XE0fL	Renal stone / Kidney stone / Stone - kidney/ureter
			7B...	XE0Mo	Stone removal - GUT
			_NONE	XE2A2	Cystine renal stone &/or O/E / Cystine renal stone
			26...	XE2t2	Oxalate stone O/E
			4G42.	XM1XM	Phosphate kidney stone

### Sheet: Chronic Kidney Disease
ICD-10 code	ICD-10 code description		Read V2 code	Read V3 code	Read code description
N18	Chronic kidney disease		G222.	G222.	Hypertensive renal disease with renal failure
N18.0	End-stage renal disease		G233.	G233.	Hypertensive heart and renal disease with renal failure
N18.1	Chronic kidney disease, stage 1		G234.	G234.	Hypertensive heart and renal disease with both (congestive) heart failure and renal failure
N18.2	Chronic kidney disease, stage 2		1Z1..	K05..	Chronic kidney disease
N18.3	Chronic kidney disease, stage 3		K05..	K05..	Chronic renal failure / Chronic uraemia / End stage renal failure / Renal failure: [chronic] or [end stage] / Failure, renal -chronic / Renal failure - chronic / Uraemia - chronic / Renal failure (chronic)
N18.4	Chronic kidney disease, stage 4		K0D..	K05..	End stage renal failure
N18.5	Chronic kidney disease, stage 5		K06..	K06..	Renal failure unspecified / Uraemia NOS / Kidney failure unspecified / (Renal failure unspecified) or (uraemia NOS)
N18.8	Other chronic renal failure		Kyu21	Kyu21	[X]Other chronic renal failure
N18.9	Chronic renal failure, unspecified		Q48y0	Q48y0	Congenital renal failure / Congenital uraemia / (Congenital renal failure) or (congenital uraemia)
N19	Unspecified renal failure		1Z1..	X30In	Chronic renal impairment / Chronic kidney disease
I12.0	Hypertensive renal disease with renal failure		Kyu2.	X30Io	Uraemia / Renal failure / RF - Renal failure
I13.1	Hypertensive heart and renal disease with renal failure		K0E..	X30lz	Acute-on-chronic renal failure
I13.2	Hypertensive heart and renal disease with both (congestive) heart failure and renal failure		Kyu2.	X30Iz	Acute-on-chronic renal failure
P96.0	Congenital renal failure		K050.	X30J0	End stage renal failure / ESRF - End stage renal failure / End stage renal disease /ESRD - End stage renal disease / ESCRF - End stage chronic renal failure / End stage chronc renal failure
Y84.1	Kidney dialysis		K0D..	X30J0	End stage renal failure / ESRF - End stage renal failure / End stage renal disease /ESRD - End stage renal disease / ESCRF - End stage chronic renal failure / End stage chronc renal failure
Z49	Care involving dialysis		K050.	X30J1	End stage renal failure untreated by renal replacement therapy
Z49.0	Preparatory care for dialysis		K0D..	X30J1	End stage renal failure untreated by renal replacement therapy
Z49.1	Extracorporeal dialysis		K050.	X30J2	End stage renal failure on dialysis
Z49.2	Other dialysis		K0D..	X30J2	End stage renal failure on dialysis
Z99.2	Dependence on renal dialysis		C345.	X702p	Gout secondary to renal impairment / Gout due to impairment of renal function
T82.4	Mechanical complication of vascular dialysis catheter		1Z1M.	Xac9y	CKD G1A1 - chronic kidney disease with glomerular filtration rate category G1 and albuminuria category A1
Y60.2	Unintentional cut, puncture, perforation or haemorrhage during surgical and medical care During kidney dialysis or other perfusion		1Z1N.	Xac9z	CKD G1A2 - chronic kidney disease with glomerular filtration rate category G1 and albuminuria category A2
Y61.2	Foreign object accidentally left in body during surgical and medical care During kidney dialysis or other perfusion		1Z1P.	XacA2	CKD G1A3 - chronic kidney disease with glomerular filtration rate category G1 and albuminuria category A3
Y62.2	Failure of sterile precautions during surgical and medical care During kidney dialysis or other perfusion		1Z1Q.	XacA4	CKD G2A1 - chronic kidney disease with glomerular filtration rate category G2 and albuminuria category A1
			1Z1R.	XacA6	CKD G2A2 - chronic kidney disease with glomerular filtration rate category G2 and albuminuria category A2
			1Z1S.	XacA9	CKD G2A3 - chronic kidney disease with glomerular filtration rate category G2 and albuminuria category A3
			1Z1a.	XacAb	CKD G4A1 - chronic kidney disease with glomerular filtration rate category G4 and albuminuria category A1
			1Z1b.	XacAd	CKD G4A2 - chronic kidney disease with glomerular filtration rate category G4 and albuminuria category A2
			1Z1c.	XacAe	CKD G4A3 - chronic kidney disease with glomerular filtration rate category G4 and albuminuria category A3
			1Z1d.	XacAf	CKD G5A1 - chronic kidney disease with glomerular filtration rate category G5 and albuminuria category A1
			1Z1e.	XacAh	CKD G5A2 - chronic kidney disease with glomerular filtration rate category G5 and albuminuria category A2
			1Z1f.	XacAi	CKD G5A3 - chronic kidney disease with glomerular filtration rate category G5 and albuminuria category A3
			1Z1T.	XacAM	CKD G3aA1 - chronic kidney disease with glomerular filtration rate category G3a and albuminuria category A1
			1Z1V.	XacAN	CKD G3aA2 - chronic kidney disease with glomerular filtration rate category G3a and albuminuria category A2
			1Z1W.	XacAO	CKD G3aA3 - chronic kidney disease with glomerular filtration rate category G3a and albuminuria category A3
			1Z1X.	XacAV	CKD G3bA1 - chronic kidney disease with glomerular filtration rate category G3b and albuminuria category A1
			1Z1Y.	XacAW	CKD G3bA2 - chronic kidney disease with glomerular filtration rate category G3b and albuminuria category A2
			1Z1Z.	XacAX	CKD G3bA3 - chronic kidney disease with glomerular filtration rate category G3b and albuminuria category A3
			D215.	XaCLx	Anaemia secondary to renal failure
			D2150	XaCLy	Anaemia secondary to chronic renal failure
			1Z10.	XaLHG	Chronic kidney disease stage 1
			1Z11.	XaLHH	Chronic kidney disease stage 2
			1Z12.	XaLHI	Chronic kidney disease stage 3
			1Z13.	XaLHJ	Chronic kidney disease stage 4
			1Z14.	XaLHK	Chronic kidney disease stage 5
			1Z15.	XaNbn	Chronic kidney disease stage 3A
			1Z16.	XaNbo	Chronic kidney disease stage 3B
			1Z17.	XaO3p	Chronic kidney disease stage 1 with proteinuria / CKD stage 1 with proteinuria
			1Z18.	XaO3q	Chronic kidney disease stage 1 without proteinuria / CKD stage 1 without proteinuria
			1Z19.	XaO3r	Chronic kidney disease stage 2 with proteinuria / CKD stage 2 with proteinuria
			1Z1A.	XaO3s	Chronic kidney disease stage 2 without proteinuria / CKD stage 2 without proteinuria
			1Z1B.	XaO3t	Chronic kidney disease stage 3 with proteinuria / CKD stage 3 with proteinuria
			1Z1C.	XaO3u	Chronic kidney disease stage 3 without proteinuria / CKD stage 3 without proteinuria
			1Z1D.	XaO3v	Chronic kidney disease stage 3A with proteinuria / CKD stage 3A with proteinuria
			1Z1E.	XaO3w	Chronic kidney disease stage 3A without proteinuria / CKD stage 3A without proteinuria
			1Z1F.	XaO3x	Chronic kidney disease stage 3B with proteinuria / CKD stage 3B with proteinuria
			1Z1G.	XaO3y	Chronic kidney disease stage 3B without proteinuria / CKD stage 3B without proteinuria
			1Z1H.	XaO3z	Chronic kidney disease stage 4 with proteinuria / CKD stage 4 with proteinuria
			1Z1J.	XaO40	Chronic kidney disease stage 4 without proteinuria / CKD stage 4 without proteinuria
			1Z1K.	XaO41	Chronic kidney disease stage 5 with proteinuria / CKD stage 5 with proteinuria
			1Z1L.	XaO42	Chronic kidney disease stage 5 without proteinuria / CKD stage 5 without proteinuria
			K05..	XE0df	Chronic renal failure / Chronic uraemia / CRF - Chronic renal failure
			K06..	XE0dg	Renal failure unspecified / Uraemia NOS
			F367.	XE15l	Neuropathy in renal failure
			Q48y0	XE1fE	Congenital renal failure
			K138.	XM19D	[EDTA] Renal vascular disease due to hypertension (no primary renal disease) associated with renal failure
			K138.	XM19E	[EDTA] Renal vascular disease due to malignant hypertension (no primary renal disease) associated with renal failure
			1Z10.	.1Z10	Chronic kidney disease stage 1
			1Z11.	.1Z11	Chronic kidney disease stage 2
			1Z12.	.1Z12	Chronic kidney disease stage 3
			1Z13.	.1Z13	Chronic kidney disease stage 4
			1Z14.	.1Z14	Chronic kidney disease stage 5
			1Z15.	.1Z15	Chronic kidney disease stage 3A
			1Z16.	.1Z16	Chronic kidney disease stage 3B
			1Z17.	.1Z17	Chronic kidney disease stage 1 with proteinuria
			1Z18.	.1Z18	Chronic kidney disease stage 1 without proteinuria
			1Z19.	.1Z19	Chronic kidney disease stage 2 with proteinuria
			1Z1A.	.1Z1A	Chronic kidney disease stage 2 without proteinuria
			1Z1B.	.1Z1B	Chronic kidney disease stage 3 with proteinuria
			1Z1C.	.1Z1C	Chronic kidney disease stage 3 without proteinuria
			1Z1D.	.1Z1D	Chronic kidney disease stage 3A with proteinuria
			1Z1E.	.1Z1E	Chronic kidney disease stage 3A without proteinuria
			1Z1F.	.1Z1F	Chronic kidney disease stage 3B with proteinuria
			1Z1G.	.1Z1G	Chronic kidney disease stage 3B without proteinuria
			1Z1H.	.1Z1H	Chronic kidney disease stage 4 with proteinuria
			1Z1J.	.1Z1J	Chronic kidney disease stage 4 without proteinuria
			1Z1K.	.1Z1K	Chronic kidney disease stage 5 with proteinuria
			1Z1L.	.1Z1L	Chronic kidney disease stage 5 without proteinuria
			K05..	.J16.	Chronic renal failure
			1Z10.	1Z10.	Chronic kidney disease stage 1
			1Z11.	1Z11.	Chronic kidney disease stage 2
			1Z12.	1Z12.	Chronic kidney disease stage 3
			1Z13.	1Z13.	Chronic kidney disease stage 4
			1Z14.	1Z14.	Chronic kidney disease stage 5
			1Z15.	1Z15.	Chronic kidney disease stage 3A
			1Z16.	1Z16.	Chronic kidney disease stage 3B
			1Z17.	1Z17.	Chronic kidney disease stage 1 with proteinuria
			1Z18.	1Z18.	Chronic kidney disease stage 1 without proteinuria
			1Z19.	1Z19.	Chronic kidney disease stage 2 with proteinuria
			1Z1a.	1Z1a.	CKD G4A1 - chronic kidney disease with glomerular filtration rate category G4 and albuminuria category A1
			1Z1A.	1Z1A.	Chronic kidney disease stage 2 without proteinuria
			1Z1b.	1Z1b.	CKD G4A2 - chronic kidney disease with glomerular filtration rate category G4 and albuminuria category A2
			1Z1B.	1Z1B.	Chronic kidney disease stage 3 with proteinuria
			1Z1c.	1Z1c.	CKD G4A3 - chronic kidney disease with glomerular filtration rate category G4 and albuminuria category A3
			1Z1C.	1Z1C.	Chronic kidney disease stage 3 without proteinuria
			1Z1d.	1Z1d.	CKD G5A1 - chronic kidney disease with glomerular filtration rate category G5 and albuminuria category A1
			1Z1D.	1Z1D.	Chronic kidney disease stage 3A with proteinuria
			1Z1e.	1Z1e.	CKD G5A2 - chronic kidney disease with glomerular filtration rate category G5 and albuminuria category A2
			1Z1E.	1Z1E.	Chronic kidney disease stage 3A without proteinuria
			1Z1f.	1Z1f.	CKD G5A3 - chronic kidney disease with glomerular filtration rate category G5 and albuminuria category A3
			1Z1F.	1Z1F.	Chronic kidney disease stage 3B with proteinuria
			1Z1G.	1Z1G.	Chronic kidney disease stage 3B without proteinuria
			1Z1H.	1Z1H.	Chronic kidney disease stage 4 with proteinuria
			1Z1J.	1Z1J.	Chronic kidney disease stage 4 without proteinuria
			1Z1K.	1Z1K.	Chronic kidney disease stage 5 with proteinuria
			1Z1L.	1Z1L.	Chronic kidney disease stage 5 without proteinuria
			1Z1M.	1Z1M.	CKD G1A1 - chronic kidney disease with glomerular filtration rate category G1 and albuminuria category A1
			1Z1N.	1Z1N.	CKD G1A2 - chronic kidney disease with glomerular filtration rate category G1 and albuminuria category A2
			1Z1P.	1Z1P.	CKD G1A3 - chronic kidney disease with glomerular filtration rate category G1 and albuminuria category A3
			1Z1Q.	1Z1Q.	CKD G2A1 - chronic kidney disease with glomerular filtration rate category G2 and albuminuria category A1
			1Z1R.	1Z1R.	CKD G2A2 - chronic kidney disease with glomerular filtration rate category G2 and albuminuria category A2
			1Z1S.	1Z1S.	CKD G2A3 - chronic kidney disease with glomerular filtration rate category G2 and albuminuria category A3
			1Z1T.	1Z1T.	CKD G3aA1 - chronic kidney disease with glomerular filtration rate category G3a and albuminuria category A1
			1Z1V.	1Z1V.	CKD G3aA2 - chronic kidney disease with glomerular filtration rate category G3a and albuminuria category A2
			1Z1W.	1Z1W.	CKD G3aA3 - chronic kidney disease with glomerular filtration rate category G3a and albuminuria category A3
			1Z1X.	1Z1X.	CKD G3bA1 - chronic kidney disease with glomerular filtration rate category G3b and albuminuria category A1
			1Z1Y.	1Z1Y.	CKD G3bA2 - chronic kidney disease with glomerular filtration rate category G3b and albuminuria category A2
			1Z1Z.	1Z1Z.	CKD G3bA3 - chronic kidney disease with glomerular filtration rate category G3b and albuminuria category A3
			6AA..	6AA..	Chronic kidney disease annual review
			1Z10.	K051.	Chronic kidney disease stage 1
			1Z11.	K052.	Chronic kidney disease stage 2
			1Z12.	K053.	Chronic kidney disease stage 3
			1Z13.	K054.	Chronic kidney disease stage 4
			1Z14.	K055.	Chronic kidney disease stage 5
			14D..	XaXTz	H/O: chronic kidney disease / History of chronic kidney disease
			SP015	SP015	Mechanical complication of dialysis catheter
			TA120	TA120	Foreign object left in body during kidney dialysis
			TA22.	TA22.	Failure of sterile precautions during perfusion
			TA220	TA220	Failure of sterile precautions during kidney dialysis
			U6102	U6102	[X]Unintentional cut, puncture, perforation or haemorrhage during kidney dialysis or other perfusion
			U6112	U6112	[X]Foreign object accidentally left in body during kidney dialysis or other perfusion
			U6122	U6122	[X]Failure of sterile precautions during kidney dialysis or other perfusion
			U641.	U641.	[X]Kidney dialysis as the cause of abnormal reaction of the patient, or of later complication, without mention of misadventure at the time of the procedure
			_NONE	Xa9zl	Dependence on renal dialysis
			2....	Xa9zl	Dependence on renal dialysis
			8DD..	Xa9zl	Dependence on renal dialysis
			ZV451	ZV451	[V]Renal dialysis status
			ZV56.	ZV56.	[V]Aftercare involving intermittent dialysis
			ZV560	ZV560	[V]Aftercare involving extracorporeal dialysis
			ZV561	ZV561	[V]Preparatory care for dialysis
			ZV56y	ZV56y	[V]Other specified aftercare involving intermittent dialysis
			ZV56z	ZV56z	[V]Unspecified aftercare involving intermittent dialysis
			ZV7C.	ZV7C.	[V]Assessment for procedure
			ZVu3G	ZVu3G	[X]Other dialysis
			7L1A0	.8874	Haemodialysis NEC
			7L1A2	.8874	Renal dialysis
			7L1A0	.8875	Renal dialysis
			8894.	.8878	Peritoneal dialysis
			7L1A1	.8881	Peritoneal dialysis
			8882.	.8882	Intestinal dialysis
			14V2.	.14V2	H/O: renal dialysis
			7A605	7A605	Thrombectomy of arteriovenous fistula
			7A606	7A606	Creation of graft fistula for dialysis
			7A618	7A618	Embolisation of arteriovenous abnormality NEC
			7A619	7A619	Ligation of arteriovenous dialysis fistula
			7A61A	7A61A	Ligation of arteriovenous dialysis graft
			7L1A.	7L1A.	Compensation for renal failure (& dialysis)
			7L1A0	7L1A.	Dialysis for renal failure
			7L1A0	7L1A0	(Renal dialysis) or (Thomas intravascular dialysis shunt)
			7L1A2	7L1A0	(Renal dialysis) or (Thomas intravascular dialysis shunt)
			7L1A1	7L1A1	Peritoneal dialysis
			7L1A0	7L1A2	Haemodialysis NEC
			7L1A2	7L1A2	Haemodialysis NEC
			7L1A3	7L1A3	Haemofiltration
			7L1A4	7L1A4	Automated peritoneal dialysis
			7L1A5	7L1A5	Continuous ambulatory peritoneal dialysis
			7L1A6	7L1A6	Peritoneal dialysis NEC
			7L1B0	7L1B.	Chronic ambulatory peritoneal dialysis catheter procedure (& placement)
			7L1B.	7L1B.	Chronic ambulatory peritoneal dialysis catheter procedure (& placement)
			7L1B0	7L1B0	Insertion of chronic ambulatory peritoneal dialysis catheter
			7L1B1	7L1B1	Removal of chronic ambulatory peritoneal dialysis catheter
			7L1B2	7L1B2	Flushing of peritoneal dialysis catheter
			7L1C0	7L1C0	Insertion of temporary peritoneal dialysis catheter
			7L1f0	7L1f0	Extracorporeal albumin haemodialysis
			8DD..	8DD..	Dependence on renal dialysis
			8DE..	8DE..	Dialysis therapy started by renal service
			8DF..	8DF..	Dialysis therapy stopped by renal service
			G72C.	G72C.	Ruptured aneurysm of dialysis vascular access
			G72D.	G72D.	Aneurysm of dialysis arteriovenous fistula
			G72D0	G72D0	Aneurysm of superficialised artery of dialysis arteriovenous fistula
			G72D1	G72D1	Aneurysm of needle site of dialysis arteriovenous fistula
			G72D2	G72D2	Aneurysm of anastomotic site of dialysis arteriovenous fistula
			G72E.	G72E.	Aneurysm of dialysis vascular access
			Gy1..	Gy1..	Stenosis of dialysis vascular access
			Gy10.	Gy10.	Stenosis of dialysis arteriovenous graft
			Gy11.	Gy11.	Stenosis of dialysis arteriovenous shunt
			Gy110	Gy110	Stenosis of arterial side of dialysis arteriovenous shunt
			Gy111	Gy111	Stenosis of venous side of dialysis arteriovenous shunt
			Gy2..	Gy2..	Thrombosis of dialysis vascular access
			Gy20.	Gy20.	Thrombosis of dialysis arteriovenous graft
			Gy21.	Gy21.	Thrombosis of dialysis arteriovenous fistula
			Gy22.	Gy22.	Thrombosis of dialysis arteriovenous shunt
			Gy3..	Gy3..	Occlusion of dialysis vascular access
			Gy30.	Gy30.	Occlusion of dialysis arteriovenous graft
			Gy31.	Gy31.	Occlusion of dialysis arteriovenous fistula
			Gy32.	Gy32.	Occlusion of dialysis arteriovenous shunt
			Gy4..	Gy4..	Infection of dialysis vascular access
			Gy40.	Gy40.	Infection of dialysis arteriovenous graft
			Gy41.	Gy41.	Infection of dialysis arteriovenous fistula
			Gy42.	Gy42.	Infection of dialysis arteriovenous shunt
			Gy5..	Gy5..	Haemorrhage of dialysis vascular access
			Gy50.	Gy50.	Haemorrhage of dialysis arteriovenous graft
			Gy51.	Gy51.	Haemorrhage of dialysis arteriovenous fistula
			Gy52.	Gy52.	Haemorrhage of dialysis arteriovenous shunt
			Gy6..	Gy6..	Rupture of dialysis vascular access
			Gy60.	Gy60.	Rupture of dialysis arteriovenous graft
			Gy61.	Gy61.	Rupture of dialysis arteriovenous fistula
			Gy62.	Gy62.	Rupture of dialysis arteriovenous shunt
			SP056	SP056	[X] Peritoneal dialysis associated peritonitis
			SP06A	SP06A	Infection of implantable venous access port
			SP06B	SP06B	Continuous ambulatory peritoneal dialysis associated peritonitis
			SP07F	SP07F	Unspecified complication of internal orthopaedic prosthetic device, implant and graft
			SP07G	SP07G	Stenosis of arteriovenous dialysis fistula
			SP0E.	SP0E.	Disorders associated with peritoneal dialysis
			SP0E0	SP0E0	Bloodstained peritoneal dialysis effluent
			SP0E1	SP0E1	Thrombus in peritoneal dialysis catheter
			SP0F.	SP0F.	Haemodialysis first use syndrome
			SP0G.	SP0G.	Anaphylactoid reaction due to haemodialysis
			SP0H.	SP0H.	Disorder associated with dialysis
			SP0H0	SP0H0	Dialysis disequilibrium
			SP3y9	SP3y9	Acute hypercalcaemia of dialysis
			TA01z	TA01z	Accidental cut, puncture, perforation or haemorrhage during infusion or transfusion, NOS
			TA02.	TA02.	Accidental cut, puncture, perforation or haemorrhage during kidney dialysis or other perfusion
			TA020	TA020	Accidental cut, puncture, perforation or haemorrhage during kidney dialysis
			TA41z	TA41z	Mechanical failure of instrument or apparatus during infusion or transfusion: [NOS] or [air]
			TA42.	TA42.	Mechanical failure of instrument or apparatus during kidney dialysis and other perfusion
			TA420	TA420	Mechanical failure of instrument &/or apparatus during kidney dialysis
			TB11.	TB11.	Kidney dialysis as the cause of abnormal reaction of patient, or of later complication, without mention of misadventure at the time of procedure
			TB12.	TB12.	Radiological procedure and radiotherapy as the cause of abnormal reaction of patient, or of later complication, without mention of misadventure at the time of procedure
			TB120	TB120	Radiological procedure as the cause of abnormal reaction of patient, or of later complication, without mention of misadventure at the time of procedure
			U6111	U6111	[X]Foreign object accidentally left in body during infusion or transfusion
			U6121	U6121	[X]Failure of sterile precautions during infusion or transfusion
			U640.	U640.	[X]Cardiac catheterisation as the cause of abnormal reaction of the patient, or of later complication, without mention of misadventure at the time of the procedure
			7L1A1	Ua1IM	Chronic peritoneal dialysis
			7L1A1	Ua1IN	Stab peritoneal dialysis
			F....	X005A	Dialysis encephalopathy
			88...	X019f	Insertion of haemodialysis shunt
			88...	X019h	Cannulation of arteriovenous dialysis fistula
			7L1A0	X01AF	Intermittent haemodialysis
			7L1A2	X01AF	Intermittent haemodialysis
			7L1A0	X01AG	Intermittent haemodialysis with sequential ultrafiltration
			7L1A2	X01AG	Intermittent haemodialysis with sequential ultrafiltration
			7L1A0	X01AH	Intermittent haemodialysis with continuous ultrafiltration
			7L1A2	X01AH	Intermittent haemodialysis with continuous ultrafiltration
			7L1A0	X01AI	Continuous haemodialysis
			7L1A2	X01AI	Continuous haemodialysis
			7L1A0	X01AJ	Continuous arteriovenous haemodialysis
			7L1A2	X01AJ	Continuous arteriovenous haemodialysis
			7L1A0	X01AK	Continuous venovenous haemodialysis
			7L1A2	X01AK	Continuous venovenous haemodialysis
			7L1A0	X01AQ	Haemodiafiltration
			7L1A0	X01AR	Intermittent haemodiafiltration
			7L1A0	X01AS	Continuous haemodiafiltration
			7L1A0	X01AT	Continuous arteriovenous haemodiafiltration
			7L1A0	X01AU	Continuous venovenous haemodiafiltration
			_DRUG	x04pn	Continuous ambulatory peritoneal dialysis solution
			_DRUG	x04pr	Automated peritoneal dialysis solution
			_DRUG	x04ps	Intermittent peritoneal dialysis solution
			SP...	X103z	Dialysis-associated hypoxia
			SP0H.	X103z	Dialysis-associated hypoxia
			K050.	X30J2	End stage renal failure on dialysis
			K0D..	X30J2	End stage renal failure on dialysis
			SP...	X30Lp	Disorder associated with dialysis
			SP0H.	X30Lp	Disorder associated with dialysis
			SP...	X30Lq	Acute disorder of haemodialysis
			SP0H.	X30Lq	Acute disorder of haemodialysis
			SP...	X30Lr	Dialysis disequilibrium
			SP0H0	X30Lr	Dialysis disequilibrium
			SP...	X30Ls	First use syndrome of dialysis
			SP0F.	X30Ls	First use syndrome of dialysis
			SP...	X30Lt	Anaphylactoid reaction to dialysis
			SP0H.	X30Lt	Anaphylactoid reaction to dialysis
			C362.	X30Lu	Hyperchloraemic acidosis associated with dialysis
			C3620	X30Lu	Hyperchloraemic acidosis associated with dialysis
			C35..	X30Lv	Hard water syndrome
			SP3y9	X30Lv	Hard water syndrome
			SP...	X30Lw	Long-term disorder of dialysis
			SP0H.	X30Lw	Long-term disorder of dialysis
			C373.	X30Lx	Dialysis-associated amyloidosis
			C373J	X30Lx	Dialysis-associated amyloidosis
			Kyu3.	X30Lz	Matrix stone formation of dialysis
			SP0H.	X30Lz	Matrix stone formation of dialysis
			SP...	X30M4	Polyserositis syndrome of dialysis
			SP0H.	X30M4	Polyserositis syndrome of dialysis
			SP...	X30M5	Underdialysis
			SP0H.	X30M5	Underdialysis
			SP...	X30M7	Disorders associated with peritoneal dialysis
			SP0E.	X30M7	Disorders associated with peritoneal dialysis
			SP...	X30M8	Pain during inflow of dialysate
			SP0E.	X30M8	Pain during inflow of dialysate
			SP...	X30M9	Pain during outflow of dialysate
			SP0E.	X30M9	Pain during outflow of dialysate
			SP...	X30MC	Peritoneal dialysis catheter exit site infection
			SP0E.	X30MC	Peritoneal dialysis catheter exit site infection
			SP...	X30MD	Peritoneal dialysis catheter tunnel infection
			SP0E.	X30MD	Peritoneal dialysis catheter tunnel infection
			SP...	X30ME	Loss of ultrafiltration
			SP0E.	X30ME	Loss of ultrafiltration
			SP...	X30MF	Loss of solute clearance
			SP0E.	X30MF	Loss of solute clearance
			SP0..	X30MG	Disorder of peritoneal dialysis catheter
			SP0E.	X30MG	Disorder of peritoneal dialysis catheter
			SP0..	X30MH	Obstruction of peritoneal dialysis catheter
			SP0E.	X30MH	Obstruction of peritoneal dialysis catheter
			SP0..	X30MI	Migration of peritoneal dialysis catheter
			SP0E.	X30MI	Migration of peritoneal dialysis catheter
			SP0..	X30MJ	Omental wrapping around peritoneal dialysis catheter
			SP0E.	X30MJ	Omental wrapping around peritoneal dialysis catheter
			SP0..	X30MK	Poor drainage of peritoneal dialysis catheter
			SP0E.	X30MK	Poor drainage of peritoneal dialysis catheter
			SP0..	X30ML	Extrusion of peritoneal dialysis catheter cuff
			SP0E.	X30ML	Extrusion of peritoneal dialysis catheter cuff
			SP...	X30MM	Misplacement of acute peritoneal dialysis catheter
			SP0E.	X30MM	Misplacement of acute peritoneal dialysis catheter
			7L1A5	X40bz	Renewal of chronic ambulatory peritoneal dialysis catheter
			7L1A5	X40c0	Adjustment of chronic ambulatory peritoneal dialysis catheter
			7L1A5	X40c1	Aspiration of chronic ambulatory peritoneal dialysis catheter
			7L1A5	X40c2	Flushing of chronic ambulatory peritoneal dialysis catheter
			7L1B2	X40c2	Flushing of chronic ambulatory peritoneal dialysis catheter
			7L1A5	X40c3	Continuous ambulatory peritoneal dialysis
			7L1A1	X40c4	Continuous cycling peritoneal dialysis
			7L1A1	X40c5	Intermittent peritoneal dialysis
			7L1A1	X40c6	Tidal peritoneal dialysis
			7L1A1	X40c7	Night-time intermittent peritoneal dialysis
			SN50.	X70w6	Dialysis membrane-induced anaphylactoid reaction
			7L1A0	Xa402	Extracorporeal kidney
			7L1A0	Xa8S7	Haemodialysis
			7L1A2	Xa8S7	Haemodialysis
			_NONE	Xa9zl	Dependence on renal dialysis
			2....	Xa9zl	Dependence on renal dialysis
			8DD..	Xa9zl	Dependence on renal dialysis
			67I..	XaA01	Advice to discontinue treatment
			G72E.	Xaa02	Aneurysm of dialysis vascular access
			Gy20.	Xaa5e	Thrombosis of dialysis arteriovenous graft
			Gy21.	Xaa5f	Thrombosis of dialysis arteriovenous fistula
			Gy22.	Xaa5g	Thrombosis of dialysis arteriovenous shunt
			Gy30.	Xaa5h	Occlusion of dialysis arteriovenous graft
			Gy31.	Xaa5i	Occlusion of dialysis arteriovenous fistula
			Gy32.	Xaa5j	Occlusion of dialysis arteriovenous shunt
			Gy3..	Xaa5S	Occlusion of dialysis vascular access
			Gy4..	Xaa5T	Infection of dialysis vascular access
			Gy5..	Xaa5U	Haemorrhage of dialysis vascular access
			Gy6..	Xaa5V	Rupture of dialysis vascular access
			Gy10.	Xaa5W	Stenosis of dialysis arteriovenous graft
			Gy11.	Xaa5X	Stenosis of dialysis arteriovenous shunt
			Gy40.	Xaa6n	Infection of dialysis arteriovenous graft
			Gy41.	Xaa6o	Infection of dialysis arteriovenous fistula
			Gy42.	Xaa7F	Infection of dialysis arteriovenous shunt
			Gy50.	Xaa7H	Haemorrhage of dialysis arteriovenous graft
			Gy51.	Xaa7I	Haemorrhage of dialysis arteriovenous fistula
			Gy52.	Xaa7J	Haemorrhage of dialysis arteriovenous shunt
			Gy60.	Xaa7K	Rupture of dialysis arteriovenous graft
			Gy61.	Xaa7L	Rupture of dialysis arteriovenous fistula
			Gy62.	Xaa7M	Rupture of dialysis arteriovenous shunt
			Gy110	XaaEx	Stenosis of arterial side of dialysis arteriovenous shunt
			Gy111	XaaEy	Stenosis of venous side of dialysis arteriovenous shunt
			887..	XaBrA	Haemodialysis procedure
			SP056	XaC2Z	[X] Peritoneal dialysis associated peritonitis
			8DE..	XaecD	Dialysis therapy started by renal service
			8DF..	XaecE	Dialysis therapy stopped by renal service
			SP07G	XaKyg	Stenosis of arteriovenous dialysis fistula
			7A606	XaLiH	Creation of graft fistula for dialysis
			7L1A4	XaM2A	Automated peritoneal dialysis
			7L1A6	XaMMt	Peritoneal dialysis NEC
			7L1f0	XaMtq	Extracorporeal albumin haemodialysis
			7A619	XaOmL	Ligation of arteriovenous dialysis fistula
			7A61A	XaOoH	Ligation of arteriovenous dialysis graft
			SP06B	XaREO	Continuous ambulatory peritoneal dialysis associated peritonitis
			SP06B	XaREO	Continuous ambulatory peritoneal dialysis associated peritonitis
			G72D2	XaZcd	Aneurysm of anastomotic site of dialysis arteriovenous fistula
			G72D0	XaZcQ	Aneurysm of superficialised artery of dialysis arteriovenous fistula
			G72D.	XaZcU	Aneurysm of dialysis arteriovenous fistula
			G72D1	XaZcX	Aneurysm of needle site of dialysis arteriovenous fistula
			SP0E1	XaZdk	Thrombus in peritoneal dialysis catheter
			Gy1..	XaZlu	Stenosis of dialysis vascular access
			Gy2..	XaZlv	Thrombosis of dialysis vascular access
			SP0G.	XaZmp	Anaphylactoid reaction due to haemodialysis
			_NONE	XC01L	Peritoneal dialysis used
			7L1A0	XE0Jg	Renal dialysis
			7L1A0	XE0kD	Renal dialysis (& haemodialysis)
			TA420	XE21r	Mechanical failure of instrument or apparatus during kidney dialysis
			8871.	XE2sa	Perfusion and dialysis procedures
			7L1A5	XE2u6	Chronic ambulatory peritoneal dialysis catheter procedure
